# Locus-specific stratification and prioritization unveil high risk genes underlying hyperuricemia

**DOI:** 10.1101/2024.03.06.24303846

**Authors:** Jing Zhang, Yue Guo, Luyu Gong, Limei Xia, Qiaoqiao Liu, Kangchun Wang, Qi Wang, Zhaojun Liu, Zhaohui Qin, Shaolin Shi, Jingping Yang

**Affiliations:** State Key Laboratory of Pharmaceutical Biotechnology, Medical School, Nanjing University, Nanjing, Jiangsu, 210093, China; Jiangsu Key Laboratory of Molecular Medicine, Medical School, Nanjing University, Nanjing, Jiangsu, 210093, China; Department of Biostatistics and Bioinformatics, Rollins School of Public Health, Emory University, Atlanta, GA, 30322, USA; National Clinical Research Center for Kidney Diseases, Jinling Hospital, Affiliated Hospital of Medical School, Nanjing University, Nanjing, Jiangsu, 210093, China

## Abstract

The development of alternative medications for urate-lowering therapies is imperative for patients that are intolerant to current treatments. Despite GWAS have identified hundreds of loci associated with serum urate levels, the mechanistic understanding and discovery of drug targets remain difficult. This difficulty arises from the multiple-independent-associations challenge in the genomic studies of complex diseases as hyperuricemia. Here, we introduced a locus-specific stratification (LSS) and gene regulatory prioritization score (GRPS) approach to address the multiple-independent-associations challenge. By integrating with kidney single-cell chromatin accessibility and gene expression, LSS identified functional SNPs, regulatory elements, and genes for 118 loci. The interpretability was increased by 1.4 to 5.2 fold. GRPS prioritized genes and nominated under-explored drug target with high confidence, which was validated using CRISPR activation and phenotypic assays. Our findings not only identified top causal genes but also proposed the regulatory mechanisms for pathogenic genes, expanding our knowledge of the genetic contribution in complex diseases as hyperuricemia.

**One-sentence summary:** A novel approach to comprehensively explore genetic contribution and nominate reliable causal genes for complex diseases as hyperuricemia.

## Supplementary material for "Locus-specific stratification and prioritization unveil high risk genes underlying hyperuricemia": Table S1

### Sheet: Tin (Trans-ethnic)
Study	Lead SNP	Log10pvalue (lead SNP)	Locus	Functional high-risk variants
Tin (Trans-ethnic)	rs1006207	40.4505	chr11:63832340-64332340	rs2307738
Tin (Trans-ethnic)	rs1006207	40.4505	chr11:63832340-64332340	rs646384
Tin (Trans-ethnic)	rs1006207	40.4505	chr11:63832340-64332340	rs647304
Tin (Trans-ethnic)	rs1006207	40.4505	chr11:63832340-64332340	rs660070
Tin (Trans-ethnic)	rs1006207	40.4505	chr11:63832340-64332340	rs683996
Tin (Trans-ethnic)	rs1006207	40.4505	chr11:63832340-64332340	rs72918432
Tin (Trans-ethnic)	rs10084334	7.36401	chr2:36773748-37273748	rs4670642
Tin (Trans-ethnic)	rs10177191	7.51613	chr2:8856592-9356592	rs10177191
Tin (Trans-ethnic)	rs10177191	7.51613	chr2:8856592-9356592	rs12386181
Tin (Trans-ethnic)	rs10198459	12.8948	chr2:176158544-176658544	rs10497454
Tin (Trans-ethnic)	rs10198459	12.8948	chr2:176158544-176658544	rs1520399
Tin (Trans-ethnic)	rs10198459	12.8948	chr2:176158544-176658544	rs16863775
Tin (Trans-ethnic)	rs10198459	12.8948	chr2:176158544-176658544	rs16863778
Tin (Trans-ethnic)	rs10223666	31.8972	chr6:43587765-44087765	rs10223666
Tin (Trans-ethnic)	rs10223666	31.8972	chr6:43587765-44087765	rs1317983
Tin (Trans-ethnic)	rs10223666	31.8972	chr6:43587765-44087765	rs140626545
Tin (Trans-ethnic)	rs10223666	31.8972	chr6:43587765-44087765	rs147954739
Tin (Trans-ethnic)	rs10223666	31.8972	chr6:43587765-44087765	rs2396083
Tin (Trans-ethnic)	rs10223666	31.8972	chr6:43587765-44087765	rs2396084
Tin (Trans-ethnic)	rs10223666	31.8972	chr6:43587765-44087765	rs3734692
Tin (Trans-ethnic)	rs10223666	31.8972	chr6:43587765-44087765	rs5875852
Tin (Trans-ethnic)	rs10223666	31.8972	chr6:43587765-44087765	rs7357014
Tin (Trans-ethnic)	rs10223666	31.8972	chr6:43587765-44087765	rs744103
Tin (Trans-ethnic)	rs10223666	31.8972	chr6:43587765-44087765	rs881858
Tin (Trans-ethnic)	rs10223666	31.8972	chr6:43587765-44087765	rs9472142
Tin (Trans-ethnic)	rs10405423	17.9543	chr19:6961300-7461300	rs10405423
Tin (Trans-ethnic)	rs10405423	17.9543	chr19:6961300-7461300	rs10413831
Tin (Trans-ethnic)	rs10405423	17.9543	chr19:6961300-7461300	rs11670022
Tin (Trans-ethnic)	rs10405423	17.9543	chr19:6961300-7461300	rs13344151
Tin (Trans-ethnic)	rs10405423	17.9543	chr19:6961300-7461300	rs28695870
Tin (Trans-ethnic)	rs10405423	17.9543	chr19:6961300-7461300	rs35296670
Tin (Trans-ethnic)	rs10405423	17.9543	chr19:6961300-7461300	rs3745546
Tin (Trans-ethnic)	rs10405423	17.9543	chr19:6961300-7461300	rs4804395
Tin (Trans-ethnic)	rs10418164	14.5025	chr19:32670233-33170233	rs11084676
Tin (Trans-ethnic)	rs10418164	14.5025	chr19:32670233-33170233	rs61732600
Tin (Trans-ethnic)	rs10418164	14.5025	chr19:32670233-33170233	rs7252778
Tin (Trans-ethnic)	rs10418164	14.5025	chr19:32670233-33170233	rs8108837
Tin (Trans-ethnic)	rs1051921	33.5442	chr7:73343613-73843613	rs1051921
Tin (Trans-ethnic)	rs1051921	33.5442	chr7:73343613-73843613	rs13226650
Tin (Trans-ethnic)	rs1051921	33.5442	chr7:73343613-73843613	rs13233571
Tin (Trans-ethnic)	rs1051921	33.5442	chr7:73343613-73843613	rs13234157
Tin (Trans-ethnic)	rs1051921	33.5442	chr7:73343613-73843613	rs13235543
Tin (Trans-ethnic)	rs1051921	33.5442	chr7:73343613-73843613	rs13240065
Tin (Trans-ethnic)	rs1051921	33.5442	chr7:73343613-73843613	rs138574868
Tin (Trans-ethnic)	rs1051921	33.5442	chr7:73343613-73843613	rs34060476
Tin (Trans-ethnic)	rs1051921	33.5442	chr7:73343613-73843613	rs34346326
Tin (Trans-ethnic)	rs1051921	33.5442	chr7:73343613-73843613	rs34430945
Tin (Trans-ethnic)	rs1051921	33.5442	chr7:73343613-73843613	rs35368205
Tin (Trans-ethnic)	rs1051921	33.5442	chr7:73343613-73843613	rs35866503
Tin (Trans-ethnic)	rs1051921	33.5442	chr7:73343613-73843613	rs55747707
Tin (Trans-ethnic)	rs1051921	33.5442	chr7:73343613-73843613	rs7793710
Tin (Trans-ethnic)	rs1051921	33.5442	chr7:73343613-73843613	rs7808877
Tin (Trans-ethnic)	rs10774625	16.8884	chr12:111222415-111722415	rs11066169
Tin (Trans-ethnic)	rs10774625	16.8884	chr12:111222415-111722415	rs112955501
Tin (Trans-ethnic)	rs10774625	16.8884	chr12:111222415-111722415	rs11531118
Tin (Trans-ethnic)	rs10774625	16.8884	chr12:111222415-111722415	rs12231006
Tin (Trans-ethnic)	rs10774625	16.8884	chr12:111222415-111722415	rs138881887
Tin (Trans-ethnic)	rs10774625	16.8884	chr12:111222415-111722415	rs151283114
Tin (Trans-ethnic)	rs10774625	16.8884	chr12:111222415-111722415	rs3184504
Tin (Trans-ethnic)	rs10774625	16.8884	chr12:111222415-111722415	rs4767067
Tin (Trans-ethnic)	rs10774625	16.8884	chr12:111222415-111722415	rs7137828
Tin (Trans-ethnic)	rs10774625	16.8884	chr12:111222415-111722415	rs75241782
Tin (Trans-ethnic)	rs10774625	16.8884	chr12:111222415-111722415	rs76653694
Tin (Trans-ethnic)	rs10774625	16.8884	chr12:111222415-111722415	rs78833544
Tin (Trans-ethnic)	rs10774625	16.8884	chr12:111222415-111722415	rs7967514
Tin (Trans-ethnic)	rs10803394	9.23426	chr1:15332985-15832985	rs10803388
Tin (Trans-ethnic)	rs10803394	9.23426	chr1:15332985-15832985	rs12736181
Tin (Trans-ethnic)	rs10803394	9.23426	chr1:15332985-15832985	rs12741552
Tin (Trans-ethnic)	rs10803394	9.23426	chr1:15332985-15832985	rs3737705
Tin (Trans-ethnic)	rs10803394	9.23426	chr1:15332985-15832985	rs3795758
Tin (Trans-ethnic)	rs10803394	9.23426	chr1:15332985-15832985	rs3795759
Tin (Trans-ethnic)	rs10803394	9.23426	chr1:15332985-15832985	rs4233537
Tin (Trans-ethnic)	rs10803394	9.23426	chr1:15332985-15832985	rs4233538
Tin (Trans-ethnic)	rs10803394	9.23426	chr1:15332985-15832985	rs4645989
Tin (Trans-ethnic)	rs10803394	9.23426	chr1:15332985-15832985	rs6690219
Tin (Trans-ethnic)	rs10803394	9.23426	chr1:15332985-15832985	rs7516435
Tin (Trans-ethnic)	rs10803394	9.23426	chr1:15332985-15832985	rs7533287
Tin (Trans-ethnic)	rs10803394	9.23426	chr1:15332985-15832985	rs76986450
Tin (Trans-ethnic)	rs10857147	14.777	chr4:80009918-80509918	rs12509595
Tin (Trans-ethnic)	rs10886117	11.6162	chr10:117471067-117971067	rs10886117
Tin (Trans-ethnic)	rs10886117	11.6162	chr10:117471067-117971067	rs1925274
Tin (Trans-ethnic)	rs10886117	11.6162	chr10:117471067-117971067	rs4752101
Tin (Trans-ethnic)	rs10910845	68.957	chr1:145461946-145961946	rs10910845
Tin (Trans-ethnic)	rs10910845	68.957	chr1:145461946-145961946	rs1471633
Tin (Trans-ethnic)	rs10910845	68.957	chr1:145461946-145961946	rs1967017
Tin (Trans-ethnic)	rs10910845	68.957	chr1:145461946-145961946	rs9441166
Tin (Trans-ethnic)	rs10942549	29.9646	chr5:72880310-73380310	rs17632159
Tin (Trans-ethnic)	rs10942549	29.9646	chr5:72880310-73380310	rs4703594
Tin (Trans-ethnic)	rs10994860	41.1284	chr10:50635664-51135664	rs10994856
Tin (Trans-ethnic)	rs10994860	41.1284	chr10:50635664-51135664	rs10994860
Tin (Trans-ethnic)	rs11070231	16.6847	chr15:39479375-39979375	rs10520142
Tin (Trans-ethnic)	rs11070231	16.6847	chr15:39479375-39979375	rs12900583
Tin (Trans-ethnic)	rs11070231	16.6847	chr15:39479375-39979375	rs1478604
Tin (Trans-ethnic)	rs11070231	16.6847	chr15:39479375-39979375	rs1478605
Tin (Trans-ethnic)	rs11070231	16.6847	chr15:39479375-39979375	rs2411300
Tin (Trans-ethnic)	rs11070231	16.6847	chr15:39479375-39979375	rs2412412
Tin (Trans-ethnic)	rs11070231	16.6847	chr15:39479375-39979375	rs2664126
Tin (Trans-ethnic)	rs11070231	16.6847	chr15:39479375-39979375	rs2664139
Tin (Trans-ethnic)	rs11070231	16.6847	chr15:39479375-39979375	rs2664141
Tin (Trans-ethnic)	rs11070231	16.6847	chr15:39479375-39979375	rs34034211
Tin (Trans-ethnic)	rs11070231	16.6847	chr15:39479375-39979375	rs6492910
Tin (Trans-ethnic)	rs11070231	16.6847	chr15:39479375-39979375	rs6492911
Tin (Trans-ethnic)	rs11072567	38.5983	chr15:75756403-76256403	rs10851885
Tin (Trans-ethnic)	rs11072567	38.5983	chr15:75756403-76256403	rs2047866
Tin (Trans-ethnic)	rs11072567	38.5983	chr15:75756403-76256403	rs7177266
Tin (Trans-ethnic)	rs11072567	38.5983	chr15:75756403-76256403	rs71909957
Tin (Trans-ethnic)	rs11097693	9.04446	chr4:99950234-100450234	rs10856953
Tin (Trans-ethnic)	rs11097693	9.04446	chr4:99950234-100450234	rs112387268
Tin (Trans-ethnic)	rs11097693	9.04446	chr4:99950234-100450234	rs34601034
Tin (Trans-ethnic)	rs11097693	9.04446	chr4:99950234-100450234	rs6833525
Tin (Trans-ethnic)	rs11169926	17.3532	chr12:51605003-52105003	rs112600842
Tin (Trans-ethnic)	rs11169926	17.3532	chr12:51605003-52105003	rs11614136
Tin (Trans-ethnic)	rs11169926	17.3532	chr12:51605003-52105003	rs12227347
Tin (Trans-ethnic)	rs11169926	17.3532	chr12:51605003-52105003	rs12227350
Tin (Trans-ethnic)	rs11169926	17.3532	chr12:51605003-52105003	rs12228211
Tin (Trans-ethnic)	rs11169926	17.3532	chr12:51605003-52105003	rs12230839
Tin (Trans-ethnic)	rs11169926	17.3532	chr12:51605003-52105003	rs12580688
Tin (Trans-ethnic)	rs11169926	17.3532	chr12:51605003-52105003	rs146738461
Tin (Trans-ethnic)	rs11169926	17.3532	chr12:51605003-52105003	rs17643593
Tin (Trans-ethnic)	rs11169926	17.3532	chr12:51605003-52105003	rs73109505
Tin (Trans-ethnic)	rs11169926	17.3532	chr12:51605003-52105003	rs9669675
Tin (Trans-ethnic)	rs11204682	13.2218	chr1:150373061-150873061	rs111358816
Tin (Trans-ethnic)	rs11204682	13.2218	chr1:150373061-150873061	rs11204680
Tin (Trans-ethnic)	rs11204682	13.2218	chr1:150373061-150873061	rs11807058
Tin (Trans-ethnic)	rs11204682	13.2218	chr1:150373061-150873061	rs12096831
Tin (Trans-ethnic)	rs11204682	13.2218	chr1:150373061-150873061	rs12562939
Tin (Trans-ethnic)	rs11204682	13.2218	chr1:150373061-150873061	rs2228099
Tin (Trans-ethnic)	rs11204682	13.2218	chr1:150373061-150873061	rs2275236
Tin (Trans-ethnic)	rs11204682	13.2218	chr1:150373061-150873061	rs3738484
Tin (Trans-ethnic)	rs11204682	13.2218	chr1:150373061-150873061	rs3738485
Tin (Trans-ethnic)	rs11204682	13.2218	chr1:150373061-150873061	rs3754211
Tin (Trans-ethnic)	rs11204682	13.2218	chr1:150373061-150873061	rs3849279
Tin (Trans-ethnic)	rs11204682	13.2218	chr1:150373061-150873061	rs4970966
Tin (Trans-ethnic)	rs11204682	13.2218	chr1:150373061-150873061	rs4970987
Tin (Trans-ethnic)	rs11204682	13.2218	chr1:150373061-150873061	rs4970988
Tin (Trans-ethnic)	rs11204682	13.2218	chr1:150373061-150873061	rs6661872
Tin (Trans-ethnic)	rs11204682	13.2218	chr1:150373061-150873061	rs6661986
Tin (Trans-ethnic)	rs11204682	13.2218	chr1:150373061-150873061	rs6677420
Tin (Trans-ethnic)	rs11204682	13.2218	chr1:150373061-150873061	rs67781123
Tin (Trans-ethnic)	rs11204682	13.2218	chr1:150373061-150873061	rs7518156
Tin (Trans-ethnic)	rs11204682	13.2218	chr1:150373061-150873061	rs878471
Tin (Trans-ethnic)	rs11204682	13.2218	chr1:150373061-150873061	rs9803935
Tin (Trans-ethnic)	rs11217257	14.5514	chr11:119117745-119617745	rs10892354
Tin (Trans-ethnic)	rs11217257	14.5514	chr11:119117745-119617745	rs11217257
Tin (Trans-ethnic)	rs11217257	14.5514	chr11:119117745-119617745	rs1940804
Tin (Trans-ethnic)	rs11217257	14.5514	chr11:119117745-119617745	rs2195525
Tin (Trans-ethnic)	rs11217257	14.5514	chr11:119117745-119617745	rs573396
Tin (Trans-ethnic)	rs113704612	10.9439	chr2:157187506-157687506	rs16841782
Tin (Trans-ethnic)	rs113704612	10.9439	chr2:157187506-157687506	rs79614104
Tin (Trans-ethnic)	rs11644696	8.19246	chr16:81288488-81788488	rs11639652
Tin (Trans-ethnic)	rs11644696	8.19246	chr16:81288488-81788488	rs11648925
Tin (Trans-ethnic)	rs11644696	8.19246	chr16:81288488-81788488	rs12925668
Tin (Trans-ethnic)	rs11644696	8.19246	chr16:81288488-81788488	rs12928588
Tin (Trans-ethnic)	rs11644696	8.19246	chr16:81288488-81788488	rs12931651
Tin (Trans-ethnic)	rs11644696	8.19246	chr16:81288488-81788488	rs12932755
Tin (Trans-ethnic)	rs11644696	8.19246	chr16:81288488-81788488	rs12933858
Tin (Trans-ethnic)	rs11644696	8.19246	chr16:81288488-81788488	rs34485103
Tin (Trans-ethnic)	rs11644696	8.19246	chr16:81288488-81788488	rs35226064
Tin (Trans-ethnic)	rs11644696	8.19246	chr16:81288488-81788488	rs35610022
Tin (Trans-ethnic)	rs11644696	8.19246	chr16:81288488-81788488	rs4889333
Tin (Trans-ethnic)	rs11644696	8.19246	chr16:81288488-81788488	rs4889334
Tin (Trans-ethnic)	rs11644696	8.19246	chr16:81288488-81788488	rs6564885
Tin (Trans-ethnic)	rs11644696	8.19246	chr16:81288488-81788488	rs881214
Tin (Trans-ethnic)	rs11644696	8.19246	chr16:81288488-81788488	rs9925488
Tin (Trans-ethnic)	rs11663816	11.9017	chr18:59958994-60458994	rs11662368
Tin (Trans-ethnic)	rs11663816	11.9017	chr18:59958994-60458994	rs7234864
Tin (Trans-ethnic)	rs1171617	76.6694	chr10:59457424-59957424	rs1171614
Tin (Trans-ethnic)	rs1171617	76.6694	chr10:59457424-59957424	rs1171615
Tin (Trans-ethnic)	rs1171617	76.6694	chr10:59457424-59957424	rs1171616
Tin (Trans-ethnic)	rs11718633	8.11702	chr3:126043578-126543578	rs6438995
Tin (Trans-ethnic)	rs11718633	8.11702	chr3:126043578-126543578	rs6804946
Tin (Trans-ethnic)	rs11718633	8.11702	chr3:126043578-126543578	rs76358556
Tin (Trans-ethnic)	rs12368865	10.8837	chr12:57778859-58278859	rs11614185
Tin (Trans-ethnic)	rs12368865	10.8837	chr12:57778859-58278859	rs12368865
Tin (Trans-ethnic)	rs12368865	10.8837	chr12:57778859-58278859	rs150417878
Tin (Trans-ethnic)	rs12368865	10.8837	chr12:57778859-58278859	rs3741423
Tin (Trans-ethnic)	rs12484809	19.7617	chr22:43679751-44179751	rs13055874
Tin (Trans-ethnic)	rs12484809	19.7617	chr22:43679751-44179751	rs13055900
Tin (Trans-ethnic)	rs12484809	19.7617	chr22:43679751-44179751	rs3747207
Tin (Trans-ethnic)	rs12484809	19.7617	chr22:43679751-44179751	rs4823181
Tin (Trans-ethnic)	rs12484809	19.7617	chr22:43679751-44179751	rs738408
Tin (Trans-ethnic)	rs12484809	19.7617	chr22:43679751-44179751	rs738409
Tin (Trans-ethnic)	rs12484809	19.7617	chr22:43679751-44179751	rs8142145
Tin (Trans-ethnic)	rs12496412	9.27581	chr3:141772981-142272981	rs1511299
Tin (Trans-ethnic)	rs12496412	9.27581	chr3:141772981-142272981	rs6440052
Tin (Trans-ethnic)	rs12496412	9.27581	chr3:141772981-142272981	rs6765439
Tin (Trans-ethnic)	rs12496412	9.27581	chr3:141772981-142272981	rs9877536
Tin (Trans-ethnic)	rs12496412	9.27581	chr3:141772981-142272981	rs9942075
Tin (Trans-ethnic)	rs12504795	100.372	chr4:10247720-10747720	rs112958262
Tin (Trans-ethnic)	rs12504795	100.372	chr4:10247720-10747720	rs11722522
Tin (Trans-ethnic)	rs12504795	100.372	chr4:10247720-10747720	rs12501336
Tin (Trans-ethnic)	rs12504795	100.372	chr4:10247720-10747720	rs12501597
Tin (Trans-ethnic)	rs12504795	100.372	chr4:10247720-10747720	rs12508854
Tin (Trans-ethnic)	rs12504795	100.372	chr4:10247720-10747720	rs139539281
Tin (Trans-ethnic)	rs12504795	100.372	chr4:10247720-10747720	rs139700271
Tin (Trans-ethnic)	rs12504795	100.372	chr4:10247720-10747720	rs143347179
Tin (Trans-ethnic)	rs12504795	100.372	chr4:10247720-10747720	rs150106995
Tin (Trans-ethnic)	rs12504795	100.372	chr4:10247720-10747720	rs17450372
Tin (Trans-ethnic)	rs12504795	100.372	chr4:10247720-10747720	rs2241467
Tin (Trans-ethnic)	rs12504795	100.372	chr4:10247720-10747720	rs28798076
Tin (Trans-ethnic)	rs12504795	100.372	chr4:10247720-10747720	rs2903827
Tin (Trans-ethnic)	rs12504795	100.372	chr4:10247720-10747720	rs35185744
Tin (Trans-ethnic)	rs12504795	100.372	chr4:10247720-10747720	rs35289776
Tin (Trans-ethnic)	rs12504795	100.372	chr4:10247720-10747720	rs35782983
Tin (Trans-ethnic)	rs12504795	100.372	chr4:10247720-10747720	rs372243688
Tin (Trans-ethnic)	rs12504795	100.372	chr4:10247720-10747720	rs375447093
Tin (Trans-ethnic)	rs12504795	100.372	chr4:10247720-10747720	rs3806817
Tin (Trans-ethnic)	rs12504795	100.372	chr4:10247720-10747720	rs4697719
Tin (Trans-ethnic)	rs12504795	100.372	chr4:10247720-10747720	rs4697721
Tin (Trans-ethnic)	rs12504795	100.372	chr4:10247720-10747720	rs4697954
Tin (Trans-ethnic)	rs12504795	100.372	chr4:10247720-10747720	rs55760253
Tin (Trans-ethnic)	rs12504795	100.372	chr4:10247720-10747720	rs56154234
Tin (Trans-ethnic)	rs12504795	100.372	chr4:10247720-10747720	rs56158923
Tin (Trans-ethnic)	rs12504795	100.372	chr4:10247720-10747720	rs62286604
Tin (Trans-ethnic)	rs12504795	100.372	chr4:10247720-10747720	rs62286666
Tin (Trans-ethnic)	rs12504795	100.372	chr4:10247720-10747720	rs62288889
Tin (Trans-ethnic)	rs12504795	100.372	chr4:10247720-10747720	rs62288891
Tin (Trans-ethnic)	rs12504795	100.372	chr4:10247720-10747720	rs6449338
Tin (Trans-ethnic)	rs12504795	100.372	chr4:10247720-10747720	rs6832085
Tin (Trans-ethnic)	rs12504795	100.372	chr4:10247720-10747720	rs6850146
Tin (Trans-ethnic)	rs12504795	100.372	chr4:10247720-10747720	rs73212808
Tin (Trans-ethnic)	rs12504795	100.372	chr4:10247720-10747720	rs73212895
Tin (Trans-ethnic)	rs12504795	100.372	chr4:10247720-10747720	rs73212898
Tin (Trans-ethnic)	rs12504795	100.372	chr4:10247720-10747720	rs73215081
Tin (Trans-ethnic)	rs12504795	100.372	chr4:10247720-10747720	rs74778870
Tin (Trans-ethnic)	rs12504795	100.372	chr4:10247720-10747720	rs7679297
Tin (Trans-ethnic)	rs12504795	100.372	chr4:10247720-10747720	rs76823552
Tin (Trans-ethnic)	rs12504795	100.372	chr4:10247720-10747720	rs7692419
Tin (Trans-ethnic)	rs12504795	100.372	chr4:10247720-10747720	rs79824251
Tin (Trans-ethnic)	rs12504795	100.372	chr4:10247720-10747720	rs79876692
Tin (Trans-ethnic)	rs12504795	100.372	chr4:10247720-10747720	rs887734
Tin (Trans-ethnic)	rs12504795	100.372	chr4:10247720-10747720	rs887735
Tin (Trans-ethnic)	rs12504795	100.372	chr4:10247720-10747720	rs956311
Tin (Trans-ethnic)	rs12548367	12.3576	chr8:94666974-95166974	rs10097617
Tin (Trans-ethnic)	rs12548367	12.3576	chr8:94666974-95166974	rs10108430
Tin (Trans-ethnic)	rs12548367	12.3576	chr8:94666974-95166974	rs1320164
Tin (Trans-ethnic)	rs12548367	12.3576	chr8:94666974-95166974	rs13278601
Tin (Trans-ethnic)	rs12548367	12.3576	chr8:94666974-95166974	rs13281537
Tin (Trans-ethnic)	rs12548367	12.3576	chr8:94666974-95166974	rs13281709
Tin (Trans-ethnic)	rs12548367	12.3576	chr8:94666974-95166974	rs1453377
Tin (Trans-ethnic)	rs12548367	12.3576	chr8:94666974-95166974	rs1453379
Tin (Trans-ethnic)	rs12548367	12.3576	chr8:94666974-95166974	rs28716845
Tin (Trans-ethnic)	rs12548367	12.3576	chr8:94666974-95166974	rs2879813
Tin (Trans-ethnic)	rs12548367	12.3576	chr8:94666974-95166974	rs34208552
Tin (Trans-ethnic)	rs12548367	12.3576	chr8:94666974-95166974	rs34293080
Tin (Trans-ethnic)	rs12548367	12.3576	chr8:94666974-95166974	rs35421564
Tin (Trans-ethnic)	rs12548367	12.3576	chr8:94666974-95166974	rs4734294
Tin (Trans-ethnic)	rs12548367	12.3576	chr8:94666974-95166974	rs4735329
Tin (Trans-ethnic)	rs12548367	12.3576	chr8:94666974-95166974	rs4735330
Tin (Trans-ethnic)	rs12548367	12.3576	chr8:94666974-95166974	rs4735331
Tin (Trans-ethnic)	rs12548367	12.3576	chr8:94666974-95166974	rs4735333
Tin (Trans-ethnic)	rs12548367	12.3576	chr8:94666974-95166974	rs4735335
Tin (Trans-ethnic)	rs12548367	12.3576	chr8:94666974-95166974	rs4735336
Tin (Trans-ethnic)	rs12548367	12.3576	chr8:94666974-95166974	rs4735337
Tin (Trans-ethnic)	rs12548367	12.3576	chr8:94666974-95166974	rs4735339
Tin (Trans-ethnic)	rs12548367	12.3576	chr8:94666974-95166974	rs4735340
Tin (Trans-ethnic)	rs12548367	12.3576	chr8:94666974-95166974	rs56332377
Tin (Trans-ethnic)	rs12548367	12.3576	chr8:94666974-95166974	rs5893313
Tin (Trans-ethnic)	rs12548367	12.3576	chr8:94666974-95166974	rs61537129
Tin (Trans-ethnic)	rs12548367	12.3576	chr8:94666974-95166974	rs6982393
Tin (Trans-ethnic)	rs12548367	12.3576	chr8:94666974-95166974	rs7003387
Tin (Trans-ethnic)	rs12548367	12.3576	chr8:94666974-95166974	rs896852
Tin (Trans-ethnic)	rs12548367	12.3576	chr8:94666974-95166974	rs896853
Tin (Trans-ethnic)	rs12548367	12.3576	chr8:94666974-95166974	rs896854
Tin (Trans-ethnic)	rs12548367	12.3576	chr8:94666974-95166974	rs896855
Tin (Trans-ethnic)	rs12548367	12.3576	chr8:94666974-95166974	rs9643353
Tin (Trans-ethnic)	rs12644329	8.07227	chr4:142463593-142963593	rs11306676
Tin (Trans-ethnic)	rs12644329	8.07227	chr4:142463593-142963593	rs4690712
Tin (Trans-ethnic)	rs12669187	7.90413	chr7:30625863-31125863	rs34373236
Tin (Trans-ethnic)	rs12908437	45.4241	chr15:98494146-98994146	rs1007212
Tin (Trans-ethnic)	rs12908437	45.4241	chr15:98494146-98994146	rs11633294
Tin (Trans-ethnic)	rs12908437	45.4241	chr15:98494146-98994146	rs11633717
Tin (Trans-ethnic)	rs12908437	45.4241	chr15:98494146-98994146	rs144076390
Tin (Trans-ethnic)	rs12908437	45.4241	chr15:98494146-98994146	rs1976668
Tin (Trans-ethnic)	rs12908437	45.4241	chr15:98494146-98994146	rs2871974
Tin (Trans-ethnic)	rs12908437	45.4241	chr15:98494146-98994146	rs28733344
Tin (Trans-ethnic)	rs12908437	45.4241	chr15:98494146-98994146	rs3743263
Tin (Trans-ethnic)	rs12908437	45.4241	chr15:98494146-98994146	rs3743264
Tin (Trans-ethnic)	rs12908437	45.4241	chr15:98494146-98994146	rs45490892
Tin (Trans-ethnic)	rs12908437	45.4241	chr15:98494146-98994146	rs45599633
Tin (Trans-ethnic)	rs12908437	45.4241	chr15:98494146-98994146	rs4965428
Tin (Trans-ethnic)	rs12908437	45.4241	chr15:98494146-98994146	rs4966019
Tin (Trans-ethnic)	rs12908437	45.4241	chr15:98494146-98994146	rs62024488
Tin (Trans-ethnic)	rs12908437	45.4241	chr15:98494146-98994146	rs62024526
Tin (Trans-ethnic)	rs12908437	45.4241	chr15:98494146-98994146	rs6598541
Tin (Trans-ethnic)	rs12908437	45.4241	chr15:98494146-98994146	rs7166287
Tin (Trans-ethnic)	rs12908437	45.4241	chr15:98494146-98994146	rs932071
Tin (Trans-ethnic)	rs12987661	15.3643	chr2:69336326-69836326	rs12987661
Tin (Trans-ethnic)	rs1359232	158.253	chr6:25559488-26059488	rs1165177
Tin (Trans-ethnic)	rs1359232	158.253	chr6:25559488-26059488	rs1165182
Tin (Trans-ethnic)	rs1359232	158.253	chr6:25559488-26059488	rs1165183
Tin (Trans-ethnic)	rs1359232	158.253	chr6:25559488-26059488	rs11754288
Tin (Trans-ethnic)	rs1359232	158.253	chr6:25559488-26059488	rs3799344
Tin (Trans-ethnic)	rs1359232	158.253	chr6:25559488-26059488	rs765285
Tin (Trans-ethnic)	rs1407040	13.2438	chr20:58647119-59147119	rs6026579
Tin (Trans-ethnic)	rs142874192	7.96778	chr2:54423762-54923762	rs118033371
Tin (Trans-ethnic)	rs142874192	7.96778	chr2:54423762-54923762	rs138076398
Tin (Trans-ethnic)	rs142874192	7.96778	chr2:54423762-54923762	rs142874192
Tin (Trans-ethnic)	rs142874192	7.96778	chr2:54423762-54923762	rs144315271
Tin (Trans-ethnic)	rs142874192	7.96778	chr2:54423762-54923762	rs17046063
Tin (Trans-ethnic)	rs1440411	14.9278	chr4:142987132-143487132	rs11100784
Tin (Trans-ethnic)	rs1440411	14.9278	chr4:142987132-143487132	rs13128884
Tin (Trans-ethnic)	rs1440411	14.9278	chr4:142987132-143487132	rs13137565
Tin (Trans-ethnic)	rs1440411	14.9278	chr4:142987132-143487132	rs1440419
Tin (Trans-ethnic)	rs1440411	14.9278	chr4:142987132-143487132	rs28470858
Tin (Trans-ethnic)	rs1440411	14.9278	chr4:142987132-143487132	rs300913
Tin (Trans-ethnic)	rs1440411	14.9278	chr4:142987132-143487132	rs4312712
Tin (Trans-ethnic)	rs1440411	14.9278	chr4:142987132-143487132	rs4323054
Tin (Trans-ethnic)	rs1440411	14.9278	chr4:142987132-143487132	rs4563450
Tin (Trans-ethnic)	rs1440411	14.9278	chr4:142987132-143487132	rs4626148
Tin (Trans-ethnic)	rs1440411	14.9278	chr4:142987132-143487132	rs62330278
Tin (Trans-ethnic)	rs1440411	14.9278	chr4:142987132-143487132	rs9998017
Tin (Trans-ethnic)	rs148015593	20.4662	chr12:121835762-122335762	rs10744335
Tin (Trans-ethnic)	rs148015593	20.4662	chr12:121835762-122335762	rs10770189
Tin (Trans-ethnic)	rs148015593	20.4662	chr12:121835762-122335762	rs10773037
Tin (Trans-ethnic)	rs148015593	20.4662	chr12:121835762-122335762	rs10840647
Tin (Trans-ethnic)	rs148015593	20.4662	chr12:121835762-122335762	rs11061602
Tin (Trans-ethnic)	rs148015593	20.4662	chr12:121835762-122335762	rs11307581
Tin (Trans-ethnic)	rs148015593	20.4662	chr12:121835762-122335762	rs1316787
Tin (Trans-ethnic)	rs148015593	20.4662	chr12:121835762-122335762	rs140025566
Tin (Trans-ethnic)	rs148015593	20.4662	chr12:121835762-122335762	rs145806363
Tin (Trans-ethnic)	rs148015593	20.4662	chr12:121835762-122335762	rs2280573
Tin (Trans-ethnic)	rs148015593	20.4662	chr12:121835762-122335762	rs2280574
Tin (Trans-ethnic)	rs148015593	20.4662	chr12:121835762-122335762	rs28414202
Tin (Trans-ethnic)	rs148015593	20.4662	chr12:121835762-122335762	rs28450064
Tin (Trans-ethnic)	rs148015593	20.4662	chr12:121835762-122335762	rs28529535
Tin (Trans-ethnic)	rs148015593	20.4662	chr12:121835762-122335762	rs28530689
Tin (Trans-ethnic)	rs148015593	20.4662	chr12:121835762-122335762	rs28537480
Tin (Trans-ethnic)	rs148015593	20.4662	chr12:121835762-122335762	rs28545660
Tin (Trans-ethnic)	rs148015593	20.4662	chr12:121835762-122335762	rs28605425
Tin (Trans-ethnic)	rs148015593	20.4662	chr12:121835762-122335762	rs28613772
Tin (Trans-ethnic)	rs148015593	20.4662	chr12:121835762-122335762	rs28639626
Tin (Trans-ethnic)	rs148015593	20.4662	chr12:121835762-122335762	rs28652632
Tin (Trans-ethnic)	rs148015593	20.4662	chr12:121835762-122335762	rs34532891
Tin (Trans-ethnic)	rs148015593	20.4662	chr12:121835762-122335762	rs34974633
Tin (Trans-ethnic)	rs148015593	20.4662	chr12:121835762-122335762	rs35251250
Tin (Trans-ethnic)	rs148015593	20.4662	chr12:121835762-122335762	rs36127386
Tin (Trans-ethnic)	rs148015593	20.4662	chr12:121835762-122335762	rs373281699
Tin (Trans-ethnic)	rs148015593	20.4662	chr12:121835762-122335762	rs4758654
Tin (Trans-ethnic)	rs148015593	20.4662	chr12:121835762-122335762	rs4758691
Tin (Trans-ethnic)	rs148015593	20.4662	chr12:121835762-122335762	rs56072019
Tin (Trans-ethnic)	rs148015593	20.4662	chr12:121835762-122335762	rs61952922
Tin (Trans-ethnic)	rs148015593	20.4662	chr12:121835762-122335762	rs6489238
Tin (Trans-ethnic)	rs148015593	20.4662	chr12:121835762-122335762	rs7137049
Tin (Trans-ethnic)	rs148015593	20.4662	chr12:121835762-122335762	rs7299842
Tin (Trans-ethnic)	rs148015593	20.4662	chr12:121835762-122335762	rs73217796
Tin (Trans-ethnic)	rs148015593	20.4662	chr12:121835762-122335762	rs7484733
Tin (Trans-ethnic)	rs148015593	20.4662	chr12:121835762-122335762	rs7485054
Tin (Trans-ethnic)	rs148015593	20.4662	chr12:121835762-122335762	rs7485421
Tin (Trans-ethnic)	rs148015593	20.4662	chr12:121835762-122335762	rs7485447
Tin (Trans-ethnic)	rs148015593	20.4662	chr12:121835762-122335762	rs7486198
Tin (Trans-ethnic)	rs148015593	20.4662	chr12:121835762-122335762	rs7488393
Tin (Trans-ethnic)	rs148838714	15.6694	chr11:62714880-63214880	rs201809829
Tin (Trans-ethnic)	rs148838714	15.6694	chr11:62714880-63214880	rs75316627
Tin (Trans-ethnic)	rs164011	9.97964	chr17:76027084-76527084	rs193220
Tin (Trans-ethnic)	rs164011	9.97964	chr17:76027084-76527084	rs3833086
Tin (Trans-ethnic)	rs1649078	38.5717	chr10:58283560-58783560	rs10740731
Tin (Trans-ethnic)	rs1649078	38.5717	chr10:58283560-58783560	rs10763551
Tin (Trans-ethnic)	rs1649078	38.5717	chr10:58283560-58783560	rs10763552
Tin (Trans-ethnic)	rs1649078	38.5717	chr10:58283560-58783560	rs10763553
Tin (Trans-ethnic)	rs1649078	38.5717	chr10:58283560-58783560	rs10763559
Tin (Trans-ethnic)	rs1649078	38.5717	chr10:58283560-58783560	rs10826198
Tin (Trans-ethnic)	rs1649078	38.5717	chr10:58283560-58783560	rs10826199
Tin (Trans-ethnic)	rs1649078	38.5717	chr10:58283560-58783560	rs11006170
Tin (Trans-ethnic)	rs1649078	38.5717	chr10:58283560-58783560	rs11006171
Tin (Trans-ethnic)	rs1649078	38.5717	chr10:58283560-58783560	rs112597538
Tin (Trans-ethnic)	rs1649078	38.5717	chr10:58283560-58783560	rs11376072
Tin (Trans-ethnic)	rs1649078	38.5717	chr10:58283560-58783560	rs11428009
Tin (Trans-ethnic)	rs1649078	38.5717	chr10:58283560-58783560	rs11817440
Tin (Trans-ethnic)	rs1649078	38.5717	chr10:58283560-58783560	rs1427195
Tin (Trans-ethnic)	rs1649078	38.5717	chr10:58283560-58783560	rs1427196
Tin (Trans-ethnic)	rs1649078	38.5717	chr10:58283560-58783560	rs1427197
Tin (Trans-ethnic)	rs1649078	38.5717	chr10:58283560-58783560	rs1427198
Tin (Trans-ethnic)	rs1649078	38.5717	chr10:58283560-58783560	rs1427199
Tin (Trans-ethnic)	rs1649078	38.5717	chr10:58283560-58783560	rs1427200
Tin (Trans-ethnic)	rs1649078	38.5717	chr10:58283560-58783560	rs1427222
Tin (Trans-ethnic)	rs1649078	38.5717	chr10:58283560-58783560	rs1427223
Tin (Trans-ethnic)	rs1649078	38.5717	chr10:58283560-58783560	rs1427224
Tin (Trans-ethnic)	rs1649078	38.5717	chr10:58283560-58783560	rs1626606
Tin (Trans-ethnic)	rs1649078	38.5717	chr10:58283560-58783560	rs1649043
Tin (Trans-ethnic)	rs1649078	38.5717	chr10:58283560-58783560	rs1649069
Tin (Trans-ethnic)	rs1649078	38.5717	chr10:58283560-58783560	rs1658456
Tin (Trans-ethnic)	rs1649078	38.5717	chr10:58283560-58783560	rs1820542
Tin (Trans-ethnic)	rs1649078	38.5717	chr10:58283560-58783560	rs1896243
Tin (Trans-ethnic)	rs1649078	38.5717	chr10:58283560-58783560	rs1896244
Tin (Trans-ethnic)	rs1649078	38.5717	chr10:58283560-58783560	rs1896245
Tin (Trans-ethnic)	rs1649078	38.5717	chr10:58283560-58783560	rs1896246
Tin (Trans-ethnic)	rs1649078	38.5717	chr10:58283560-58783560	rs2170779
Tin (Trans-ethnic)	rs1649078	38.5717	chr10:58283560-58783560	rs35464263
Tin (Trans-ethnic)	rs1649078	38.5717	chr10:58283560-58783560	rs4948523
Tin (Trans-ethnic)	rs1649078	38.5717	chr10:58283560-58783560	rs67834722
Tin (Trans-ethnic)	rs1649078	38.5717	chr10:58283560-58783560	rs7069916
Tin (Trans-ethnic)	rs1649078	38.5717	chr10:58283560-58783560	rs7073504
Tin (Trans-ethnic)	rs1649078	38.5717	chr10:58283560-58783560	rs7074778
Tin (Trans-ethnic)	rs1649078	38.5717	chr10:58283560-58783560	rs7078900
Tin (Trans-ethnic)	rs1649078	38.5717	chr10:58283560-58783560	rs7079648
Tin (Trans-ethnic)	rs1649078	38.5717	chr10:58283560-58783560	rs7087998
Tin (Trans-ethnic)	rs1649078	38.5717	chr10:58283560-58783560	rs7095501
Tin (Trans-ethnic)	rs1649078	38.5717	chr10:58283560-58783560	rs7097576
Tin (Trans-ethnic)	rs1649078	38.5717	chr10:58283560-58783560	rs7098326
Tin (Trans-ethnic)	rs1649078	38.5717	chr10:58283560-58783560	rs7098329
Tin (Trans-ethnic)	rs1649078	38.5717	chr10:58283560-58783560	rs7098606
Tin (Trans-ethnic)	rs1649078	38.5717	chr10:58283560-58783560	rs7100474
Tin (Trans-ethnic)	rs1649078	38.5717	chr10:58283560-58783560	rs71033620
Tin (Trans-ethnic)	rs1649078	38.5717	chr10:58283560-58783560	rs7897298
Tin (Trans-ethnic)	rs17050272	16.9957	chr2:120298864-120798864	rs6706968
Tin (Trans-ethnic)	rs174594	7.31176	chr11:61602357-62102357	rs174574
Tin (Trans-ethnic)	rs174594	7.31176	chr11:61602357-62102357	rs174583
Tin (Trans-ethnic)	rs174594	7.31176	chr11:61602357-62102357	rs174592
Tin (Trans-ethnic)	rs174594	7.31176	chr11:61602357-62102357	rs5792235
Tin (Trans-ethnic)	rs174594	7.31176	chr11:61602357-62102357	rs99780
Tin (Trans-ethnic)	rs17550549	10.2859	chr12:110669667-111169667	rs916683
Tin (Trans-ethnic)	rs17696736	12.6149	chr12:111799014-112299014	rs10850028
Tin (Trans-ethnic)	rs17696736	12.6149	chr12:111799014-112299014	rs11066169
Tin (Trans-ethnic)	rs17696736	12.6149	chr12:111799014-112299014	rs11066173
Tin (Trans-ethnic)	rs17696736	12.6149	chr12:111799014-112299014	rs11066291
Tin (Trans-ethnic)	rs17696736	12.6149	chr12:111799014-112299014	rs112955501
Tin (Trans-ethnic)	rs17696736	12.6149	chr12:111799014-112299014	rs11525583
Tin (Trans-ethnic)	rs17696736	12.6149	chr12:111799014-112299014	rs11531118
Tin (Trans-ethnic)	rs17696736	12.6149	chr12:111799014-112299014	rs12231006
Tin (Trans-ethnic)	rs17696736	12.6149	chr12:111799014-112299014	rs138881887
Tin (Trans-ethnic)	rs17696736	12.6149	chr12:111799014-112299014	rs151283114
Tin (Trans-ethnic)	rs17696736	12.6149	chr12:111799014-112299014	rs4766683
Tin (Trans-ethnic)	rs17696736	12.6149	chr12:111799014-112299014	rs4767067
Tin (Trans-ethnic)	rs17696736	12.6149	chr12:111799014-112299014	rs60118511
Tin (Trans-ethnic)	rs17696736	12.6149	chr12:111799014-112299014	rs7299227
Tin (Trans-ethnic)	rs17696736	12.6149	chr12:111799014-112299014	rs75241782
Tin (Trans-ethnic)	rs17696736	12.6149	chr12:111799014-112299014	rs76653694
Tin (Trans-ethnic)	rs17696736	12.6149	chr12:111799014-112299014	rs78833544
Tin (Trans-ethnic)	rs17696736	12.6149	chr12:111799014-112299014	rs7972574
Tin (Trans-ethnic)	rs17696736	12.6149	chr12:111799014-112299014	rs7973432
Tin (Trans-ethnic)	rs1800574	13.5901	chr12:120729061-121229061	rs1800574
Tin (Trans-ethnic)	rs1800574	13.5901	chr12:120729061-121229061	rs80019595
Tin (Trans-ethnic)	rs1800977	8.09963	chr9:104678169-105178169	rs1800977
Tin (Trans-ethnic)	rs1949651	10.5786	chr2:212002904-212502904	rs1948875
Tin (Trans-ethnic)	rs1949651	10.5786	chr2:212002904-212502904	rs6745160
Tin (Trans-ethnic)	rs2058787	8.24026	chr12:14805974-15305974	rs10772831
Tin (Trans-ethnic)	rs2058787	8.24026	chr12:14805974-15305974	rs10846120
Tin (Trans-ethnic)	rs2058787	8.24026	chr12:14805974-15305974	rs11056305
Tin (Trans-ethnic)	rs2058787	8.24026	chr12:14805974-15305974	rs11056307
Tin (Trans-ethnic)	rs2058787	8.24026	chr12:14805974-15305974	rs11056308
Tin (Trans-ethnic)	rs2058787	8.24026	chr12:14805974-15305974	rs11056310
Tin (Trans-ethnic)	rs2058787	8.24026	chr12:14805974-15305974	rs11056373
Tin (Trans-ethnic)	rs2058787	8.24026	chr12:14805974-15305974	rs111728666
Tin (Trans-ethnic)	rs2058787	8.24026	chr12:14805974-15305974	rs2193174
Tin (Trans-ethnic)	rs2058787	8.24026	chr12:14805974-15305974	rs4764165
Tin (Trans-ethnic)	rs2058787	8.24026	chr12:14805974-15305974	rs7973457
Tin (Trans-ethnic)	rs2058787	8.24026	chr12:14805974-15305974	rs7974306
Tin (Trans-ethnic)	rs2058787	8.24026	chr12:14805974-15305974	rs9804742
Tin (Trans-ethnic)	rs2070803	59.6743	chr1:154935239-155435239	rs12411216
Tin (Trans-ethnic)	rs2070803	59.6743	chr1:154935239-155435239	rs2049805
Tin (Trans-ethnic)	rs2070803	59.6743	chr1:154935239-155435239	rs2070803
Tin (Trans-ethnic)	rs2070803	59.6743	chr1:154935239-155435239	rs2974929
Tin (Trans-ethnic)	rs2070803	59.6743	chr1:154935239-155435239	rs2974930
Tin (Trans-ethnic)	rs2070803	59.6743	chr1:154935239-155435239	rs2974931
Tin (Trans-ethnic)	rs2070803	59.6743	chr1:154935239-155435239	rs2990245
Tin (Trans-ethnic)	rs2070803	59.6743	chr1:154935239-155435239	rs3814316
Tin (Trans-ethnic)	rs2070803	59.6743	chr1:154935239-155435239	rs4971101
Tin (Trans-ethnic)	rs2070803	59.6743	chr1:154935239-155435239	rs760077
Tin (Trans-ethnic)	rs2075251	26.154	chr2:168904948-169404948	rs16856530
Tin (Trans-ethnic)	rs2075251	26.154	chr2:168904948-169404948	rs2268374
Tin (Trans-ethnic)	rs2075251	26.154	chr2:168904948-169404948	rs34806803
Tin (Trans-ethnic)	rs219781	9.65326	chr21:36210323-36710323	rs219766
Tin (Trans-ethnic)	rs219781	9.65326	chr21:36210323-36710323	rs219775
Tin (Trans-ethnic)	rs219781	9.65326	chr21:36210323-36710323	rs219776
Tin (Trans-ethnic)	rs219781	9.65326	chr21:36210323-36710323	rs219777
Tin (Trans-ethnic)	rs219781	9.65326	chr21:36210323-36710323	rs219778
Tin (Trans-ethnic)	rs219781	9.65326	chr21:36210323-36710323	rs219779
Tin (Trans-ethnic)	rs219781	9.65326	chr21:36210323-36710323	rs219783
Tin (Trans-ethnic)	rs219781	9.65326	chr21:36210323-36710323	rs219787
Tin (Trans-ethnic)	rs219781	9.65326	chr21:36210323-36710323	rs219793
Tin (Trans-ethnic)	rs219781	9.65326	chr21:36210323-36710323	rs2835363
Tin (Trans-ethnic)	rs2244552	42.9743	chr3:52771506-53271506	rs2564919
Tin (Trans-ethnic)	rs2244552	42.9743	chr3:52771506-53271506	rs2581790
Tin (Trans-ethnic)	rs2244552	42.9743	chr3:52771506-53271506	rs34353860
Tin (Trans-ethnic)	rs2244552	42.9743	chr3:52771506-53271506	rs66926262
Tin (Trans-ethnic)	rs2244552	42.9743	chr3:52771506-53271506	rs6808387
Tin (Trans-ethnic)	rs2304667	8.99097	chr2:120981913-121481913	rs1078441
Tin (Trans-ethnic)	rs2304667	8.99097	chr2:120981913-121481913	rs1078442
Tin (Trans-ethnic)	rs2304667	8.99097	chr2:120981913-121481913	rs17794420
Tin (Trans-ethnic)	rs2304667	8.99097	chr2:120981913-121481913	rs35275076
Tin (Trans-ethnic)	rs2304667	8.99097	chr2:120981913-121481913	rs6541771
Tin (Trans-ethnic)	rs2307394	8.97964	chr2:147708859-148208859	rs12053113
Tin (Trans-ethnic)	rs2307394	8.97964	chr2:147708859-148208859	rs13013887
Tin (Trans-ethnic)	rs2307394	8.97964	chr2:147708859-148208859	rs1531032
Tin (Trans-ethnic)	rs2307394	8.97964	chr2:147708859-148208859	rs3764955
Tin (Trans-ethnic)	rs2307394	8.97964	chr2:147708859-148208859	rs6713811
Tin (Trans-ethnic)	rs2307394	8.97964	chr2:147708859-148208859	rs6746415
Tin (Trans-ethnic)	rs2307394	8.97964	chr2:147708859-148208859	rs723681
Tin (Trans-ethnic)	rs2307394	8.97964	chr2:147708859-148208859	rs7577025
Tin (Trans-ethnic)	rs2307394	8.97964	chr2:147708859-148208859	rs897172
Tin (Trans-ethnic)	rs2356864	8.77134	chr1:50124068-50624068	rs10888700
Tin (Trans-ethnic)	rs2356864	8.77134	chr1:50124068-50624068	rs6668519
Tin (Trans-ethnic)	rs2356864	8.77134	chr1:50124068-50624068	rs6693790
Tin (Trans-ethnic)	rs2436962	9.60033	chr8:102383585-102883585	rs2511659
Tin (Trans-ethnic)	rs2453580	9.45705	chr17:19285008-19785008	rs11870808
Tin (Trans-ethnic)	rs2453580	9.45705	chr17:19285008-19785008	rs2252281
Tin (Trans-ethnic)	rs2453580	9.45705	chr17:19285008-19785008	rs2453579
Tin (Trans-ethnic)	rs2453580	9.45705	chr17:19285008-19785008	rs2453580
Tin (Trans-ethnic)	rs2453580	9.45705	chr17:19285008-19785008	rs2453582
Tin (Trans-ethnic)	rs2453580	9.45705	chr17:19285008-19785008	rs2453583
Tin (Trans-ethnic)	rs2453580	9.45705	chr17:19285008-19785008	rs2453584
Tin (Trans-ethnic)	rs2453580	9.45705	chr17:19285008-19785008	rs55661368
Tin (Trans-ethnic)	rs2453580	9.45705	chr17:19285008-19785008	rs8071709
Tin (Trans-ethnic)	rs2453580	9.45705	chr17:19285008-19785008	rs894680
Tin (Trans-ethnic)	rs2472297	8.07094	chr15:74485539-74985539	rs2472297
Tin (Trans-ethnic)	rs2645477	8.11566	chr17:59518263-60018263	rs11332131
Tin (Trans-ethnic)	rs2645477	8.11566	chr17:59518263-60018263	rs116683462
Tin (Trans-ethnic)	rs2645477	8.11566	chr17:59518263-60018263	rs1295927
Tin (Trans-ethnic)	rs2645477	8.11566	chr17:59518263-60018263	rs2645479
Tin (Trans-ethnic)	rs2645477	8.11566	chr17:59518263-60018263	rs34385574
Tin (Trans-ethnic)	rs2760215	11.122	chr1:163456152-163956152	rs10917825
Tin (Trans-ethnic)	rs2834319	8.05041	chr21:33734724-34234724	rs2834319
Tin (Trans-ethnic)	rs2834319	8.05041	chr21:33734724-34234724	rs2834320
Tin (Trans-ethnic)	rs28362590	8.97798	chr5:177054451-177554451	rs13190036
Tin (Trans-ethnic)	rs28362590	8.97798	chr5:177054451-177554451	rs17078781
Tin (Trans-ethnic)	rs28362590	8.97798	chr5:177054451-177554451	rs28362590
Tin (Trans-ethnic)	rs28362590	8.97798	chr5:177054451-177554451	rs28684504
Tin (Trans-ethnic)	rs28362590	8.97798	chr5:177054451-177554451	rs351862
Tin (Trans-ethnic)	rs28362590	8.97798	chr5:177054451-177554451	rs4976682
Tin (Trans-ethnic)	rs28362590	8.97798	chr5:177054451-177554451	rs6556309
Tin (Trans-ethnic)	rs28362590	8.97798	chr5:177054451-177554451	rs6889220
Tin (Trans-ethnic)	rs2941487	43.2455	chr8:75318115-75818115	rs1805098
Tin (Trans-ethnic)	rs2941487	43.2455	chr8:75318115-75818115	rs2167065
Tin (Trans-ethnic)	rs2941487	43.2455	chr8:75318115-75818115	rs2941468
Tin (Trans-ethnic)	rs2941487	43.2455	chr8:75318115-75818115	rs2943546
Tin (Trans-ethnic)	rs2941487	43.2455	chr8:75318115-75818115	rs2943549
Tin (Trans-ethnic)	rs2941487	43.2455	chr8:75318115-75818115	rs2943551
Tin (Trans-ethnic)	rs2941487	43.2455	chr8:75318115-75818115	rs2943552
Tin (Trans-ethnic)	rs2941487	43.2455	chr8:75318115-75818115	rs2977931
Tin (Trans-ethnic)	rs2941487	43.2455	chr8:75318115-75818115	rs34842850
Tin (Trans-ethnic)	rs2957740	10.4711	chr15:71765350-72265350	rs11630170
Tin (Trans-ethnic)	rs2957740	10.4711	chr15:71765350-72265350	rs12916694
Tin (Trans-ethnic)	rs2957740	10.4711	chr15:71765350-72265350	rs2278987
Tin (Trans-ethnic)	rs2957740	10.4711	chr15:71765350-72265350	rs2899775
Tin (Trans-ethnic)	rs2957740	10.4711	chr15:71765350-72265350	rs2899776
Tin (Trans-ethnic)	rs2957740	10.4711	chr15:71765350-72265350	rs2957743
Tin (Trans-ethnic)	rs2957740	10.4711	chr15:71765350-72265350	rs35112434
Tin (Trans-ethnic)	rs2957740	10.4711	chr15:71765350-72265350	rs35167572
Tin (Trans-ethnic)	rs2957740	10.4711	chr15:71765350-72265350	rs35603965
Tin (Trans-ethnic)	rs2957740	10.4711	chr15:71765350-72265350	rs62022789
Tin (Trans-ethnic)	rs2957740	10.4711	chr15:71765350-72265350	rs6494992
Tin (Trans-ethnic)	rs2957740	10.4711	chr15:71765350-72265350	rs8192431
Tin (Trans-ethnic)	rs2970581	8.42216	chr1:211660170-212160170	rs2808376
Tin (Trans-ethnic)	rs2970581	8.42216	chr1:211660170-212160170	rs2808383
Tin (Trans-ethnic)	rs2970581	8.42216	chr1:211660170-212160170	rs2808387
Tin (Trans-ethnic)	rs2970581	8.42216	chr1:211660170-212160170	rs2970581
Tin (Trans-ethnic)	rs2970581	8.42216	chr1:211660170-212160170	rs2993540
Tin (Trans-ethnic)	rs3118365	11.2355	chr6:28622131-29122131	rs13198809
Tin (Trans-ethnic)	rs3118365	11.2355	chr6:28622131-29122131	rs2230683
Tin (Trans-ethnic)	rs3118365	11.2355	chr6:28622131-29122131	rs2232423
Tin (Trans-ethnic)	rs3118365	11.2355	chr6:28622131-29122131	rs3118364
Tin (Trans-ethnic)	rs3118365	11.2355	chr6:28622131-29122131	rs3131097
Tin (Trans-ethnic)	rs3118365	11.2355	chr6:28622131-29122131	rs3131336
Tin (Trans-ethnic)	rs3118365	11.2355	chr6:28622131-29122131	rs3135298
Tin (Trans-ethnic)	rs3118365	11.2355	chr6:28622131-29122131	rs3135316
Tin (Trans-ethnic)	rs3118365	11.2355	chr6:28622131-29122131	rs34218844
Tin (Trans-ethnic)	rs3118365	11.2355	chr6:28622131-29122131	rs34243448
Tin (Trans-ethnic)	rs3118365	11.2355	chr6:28622131-29122131	rs34950484
Tin (Trans-ethnic)	rs3118365	11.2355	chr6:28622131-29122131	rs35353359
Tin (Trans-ethnic)	rs3118365	11.2355	chr6:28622131-29122131	rs389419
Tin (Trans-ethnic)	rs3118365	11.2355	chr6:28622131-29122131	rs67340775
Tin (Trans-ethnic)	rs3174352	8.46763	chr9:92206966-92706966	rs10123342
Tin (Trans-ethnic)	rs3174352	8.46763	chr9:92206966-92706966	rs10125474
Tin (Trans-ethnic)	rs3174352	8.46763	chr9:92206966-92706966	rs10992447
Tin (Trans-ethnic)	rs3174352	8.46763	chr9:92206966-92706966	rs10992476
Tin (Trans-ethnic)	rs3174352	8.46763	chr9:92206966-92706966	rs191031181
Tin (Trans-ethnic)	rs3174352	8.46763	chr9:92206966-92706966	rs3839884
Tin (Trans-ethnic)	rs3174352	8.46763	chr9:92206966-92706966	rs7031163
Tin (Trans-ethnic)	rs3174352	8.46763	chr9:92206966-92706966	rs754600
Tin (Trans-ethnic)	rs3174352	8.46763	chr9:92206966-92706966	rs7872644
Tin (Trans-ethnic)	rs3174352	8.46763	chr9:92206966-92706966	rs912264
Tin (Trans-ethnic)	rs3174352	8.46763	chr9:92206966-92706966	rs987554
Tin (Trans-ethnic)	rs34861762	24.7916	chr8:23640907-24140907	rs1963425
Tin (Trans-ethnic)	rs34861762	24.7916	chr8:23640907-24140907	rs34861762
Tin (Trans-ethnic)	rs34861762	24.7916	chr8:23640907-24140907	rs708620
Tin (Trans-ethnic)	rs34888828	22.8374	chr11:64950633-65450633	rs1075692
Tin (Trans-ethnic)	rs34888828	22.8374	chr11:64950633-65450633	rs10896008
Tin (Trans-ethnic)	rs34888828	22.8374	chr11:64950633-65450633	rs10896009
Tin (Trans-ethnic)	rs34888828	22.8374	chr11:64950633-65450633	rs10896010
Tin (Trans-ethnic)	rs34888828	22.8374	chr11:64950633-65450633	rs11227198
Tin (Trans-ethnic)	rs34888828	22.8374	chr11:64950633-65450633	rs11227199
Tin (Trans-ethnic)	rs34888828	22.8374	chr11:64950633-65450633	rs11227205
Tin (Trans-ethnic)	rs34888828	22.8374	chr11:64950633-65450633	rs12360896
Tin (Trans-ethnic)	rs34888828	22.8374	chr11:64950633-65450633	rs12794623
Tin (Trans-ethnic)	rs34888828	22.8374	chr11:64950633-65450633	rs12803915
Tin (Trans-ethnic)	rs34888828	22.8374	chr11:64950633-65450633	rs17146964
Tin (Trans-ethnic)	rs34888828	22.8374	chr11:64950633-65450633	rs17880457
Tin (Trans-ethnic)	rs34888828	22.8374	chr11:64950633-65450633	rs2096560
Tin (Trans-ethnic)	rs34888828	22.8374	chr11:64950633-65450633	rs2957112
Tin (Trans-ethnic)	rs34888828	22.8374	chr11:64950633-65450633	rs34743766
Tin (Trans-ethnic)	rs34888828	22.8374	chr11:64950633-65450633	rs3741389
Tin (Trans-ethnic)	rs34888828	22.8374	chr11:64950633-65450633	rs3825071
Tin (Trans-ethnic)	rs34888828	22.8374	chr11:64950633-65450633	rs4102217
Tin (Trans-ethnic)	rs34888828	22.8374	chr11:64950633-65450633	rs7947883
Tin (Trans-ethnic)	rs34888828	22.8374	chr11:64950633-65450633	rs872805
Tin (Trans-ethnic)	rs35229181	8.25516	chr11:29970151-30470151	rs1222219
Tin (Trans-ethnic)	rs35229181	8.25516	chr11:29970151-30470151	rs2282300
Tin (Trans-ethnic)	rs35232147	7.47211	chr4:88745073-89245073	rs34749134
Tin (Trans-ethnic)	rs35501037	13.4739	chr6:27521787-28021787	rs13198809
Tin (Trans-ethnic)	rs35501037	13.4739	chr6:27521787-28021787	rs13212651
Tin (Trans-ethnic)	rs35501037	13.4739	chr6:27521787-28021787	rs200484
Tin (Trans-ethnic)	rs35501037	13.4739	chr6:27521787-28021787	rs200485
Tin (Trans-ethnic)	rs35501037	13.4739	chr6:27521787-28021787	rs200981
Tin (Trans-ethnic)	rs35501037	13.4739	chr6:27521787-28021787	rs2232423
Tin (Trans-ethnic)	rs35501037	13.4739	chr6:27521787-28021787	rs34218844
Tin (Trans-ethnic)	rs35501037	13.4739	chr6:27521787-28021787	rs34243448
Tin (Trans-ethnic)	rs35501037	13.4739	chr6:27521787-28021787	rs34706883
Tin (Trans-ethnic)	rs35501037	13.4739	chr6:27521787-28021787	rs34950484
Tin (Trans-ethnic)	rs35501037	13.4739	chr6:27521787-28021787	rs35037868
Tin (Trans-ethnic)	rs35501037	13.4739	chr6:27521787-28021787	rs35353359
Tin (Trans-ethnic)	rs35501037	13.4739	chr6:27521787-28021787	rs35565446
Tin (Trans-ethnic)	rs35501037	13.4739	chr6:27521787-28021787	rs390764
Tin (Trans-ethnic)	rs35501037	13.4739	chr6:27521787-28021787	rs401754
Tin (Trans-ethnic)	rs35501037	13.4739	chr6:27521787-28021787	rs401763
Tin (Trans-ethnic)	rs35501037	13.4739	chr6:27521787-28021787	rs67340775
Tin (Trans-ethnic)	rs35501037	13.4739	chr6:27521787-28021787	rs71546598
Tin (Trans-ethnic)	rs35501037	13.4739	chr6:27521787-28021787	rs7749305
Tin (Trans-ethnic)	rs35942569	18.9245	chr6:26088903-26588903	rs10425
Tin (Trans-ethnic)	rs35942569	18.9245	chr6:26088903-26588903	rs13195692
Tin (Trans-ethnic)	rs35942569	18.9245	chr6:26088903-26588903	rs13198474
Tin (Trans-ethnic)	rs35942569	18.9245	chr6:26088903-26588903	rs13200797
Tin (Trans-ethnic)	rs35942569	18.9245	chr6:26088903-26588903	rs13202688
Tin (Trans-ethnic)	rs35942569	18.9245	chr6:26088903-26588903	rs13204572
Tin (Trans-ethnic)	rs35942569	18.9245	chr6:26088903-26588903	rs13220395
Tin (Trans-ethnic)	rs35942569	18.9245	chr6:26088903-26588903	rs138000375
Tin (Trans-ethnic)	rs35942569	18.9245	chr6:26088903-26588903	rs16891235
Tin (Trans-ethnic)	rs35942569	18.9245	chr6:26088903-26588903	rs16891334
Tin (Trans-ethnic)	rs35942569	18.9245	chr6:26088903-26588903	rs17587226
Tin (Trans-ethnic)	rs35942569	18.9245	chr6:26088903-26588903	rs17598658
Tin (Trans-ethnic)	rs35942569	18.9245	chr6:26088903-26588903	rs180926252
Tin (Trans-ethnic)	rs35942569	18.9245	chr6:26088903-26588903	rs198800
Tin (Trans-ethnic)	rs35942569	18.9245	chr6:26088903-26588903	rs198817
Tin (Trans-ethnic)	rs35942569	18.9245	chr6:26088903-26588903	rs198818
Tin (Trans-ethnic)	rs35942569	18.9245	chr6:26088903-26588903	rs198819
Tin (Trans-ethnic)	rs35942569	18.9245	chr6:26088903-26588903	rs198820
Tin (Trans-ethnic)	rs35942569	18.9245	chr6:26088903-26588903	rs198821
Tin (Trans-ethnic)	rs35942569	18.9245	chr6:26088903-26588903	rs198822
Tin (Trans-ethnic)	rs35942569	18.9245	chr6:26088903-26588903	rs198824
Tin (Trans-ethnic)	rs35942569	18.9245	chr6:26088903-26588903	rs198828
Tin (Trans-ethnic)	rs35942569	18.9245	chr6:26088903-26588903	rs198849
Tin (Trans-ethnic)	rs35942569	18.9245	chr6:26088903-26588903	rs198850
Tin (Trans-ethnic)	rs35942569	18.9245	chr6:26088903-26588903	rs198852
Tin (Trans-ethnic)	rs35942569	18.9245	chr6:26088903-26588903	rs198853
Tin (Trans-ethnic)	rs35942569	18.9245	chr6:26088903-26588903	rs198854
Tin (Trans-ethnic)	rs35942569	18.9245	chr6:26088903-26588903	rs199754
Tin (Trans-ethnic)	rs35942569	18.9245	chr6:26088903-26588903	rs2032447
Tin (Trans-ethnic)	rs35942569	18.9245	chr6:26088903-26588903	rs2213284
Tin (Trans-ethnic)	rs35942569	18.9245	chr6:26088903-26588903	rs2230655
Tin (Trans-ethnic)	rs35942569	18.9245	chr6:26088903-26588903	rs2237228
Tin (Trans-ethnic)	rs35942569	18.9245	chr6:26088903-26588903	rs2393667
Tin (Trans-ethnic)	rs35942569	18.9245	chr6:26088903-26588903	rs28362606
Tin (Trans-ethnic)	rs35942569	18.9245	chr6:26088903-26588903	rs34391493
Tin (Trans-ethnic)	rs35942569	18.9245	chr6:26088903-26588903	rs34961555
Tin (Trans-ethnic)	rs35942569	18.9245	chr6:26088903-26588903	rs35116528
Tin (Trans-ethnic)	rs35942569	18.9245	chr6:26088903-26588903	rs35249036
Tin (Trans-ethnic)	rs35942569	18.9245	chr6:26088903-26588903	rs35484309
Tin (Trans-ethnic)	rs35942569	18.9245	chr6:26088903-26588903	rs35506517
Tin (Trans-ethnic)	rs35942569	18.9245	chr6:26088903-26588903	rs36014129
Tin (Trans-ethnic)	rs35942569	18.9245	chr6:26088903-26588903	rs36162392
Tin (Trans-ethnic)	rs35942569	18.9245	chr6:26088903-26588903	rs3734528
Tin (Trans-ethnic)	rs35942569	18.9245	chr6:26088903-26588903	rs3752416
Tin (Trans-ethnic)	rs35942569	18.9245	chr6:26088903-26588903	rs3752417
Tin (Trans-ethnic)	rs35942569	18.9245	chr6:26088903-26588903	rs3857546
Tin (Trans-ethnic)	rs35942569	18.9245	chr6:26088903-26588903	rs41266779
Tin (Trans-ethnic)	rs35942569	18.9245	chr6:26088903-26588903	rs58825580
Tin (Trans-ethnic)	rs35942569	18.9245	chr6:26088903-26588903	rs66827971
Tin (Trans-ethnic)	rs35942569	18.9245	chr6:26088903-26588903	rs67844427
Tin (Trans-ethnic)	rs35942569	18.9245	chr6:26088903-26588903	rs68112369
Tin (Trans-ethnic)	rs35942569	18.9245	chr6:26088903-26588903	rs6923139
Tin (Trans-ethnic)	rs35942569	18.9245	chr6:26088903-26588903	rs6940007
Tin (Trans-ethnic)	rs35942569	18.9245	chr6:26088903-26588903	rs71557334
Tin (Trans-ethnic)	rs35942569	18.9245	chr6:26088903-26588903	rs72832596
Tin (Trans-ethnic)	rs35942569	18.9245	chr6:26088903-26588903	rs7749823
Tin (Trans-ethnic)	rs35942569	18.9245	chr6:26088903-26588903	rs9379873
Tin (Trans-ethnic)	rs35942569	18.9245	chr6:26088903-26588903	rs9467664
Tin (Trans-ethnic)	rs35942569	18.9245	chr6:26088903-26588903	rs9467701
Tin (Trans-ethnic)	rs3769810	8.55207	chr2:181922519-182422519	rs1991766
Tin (Trans-ethnic)	rs3769810	8.55207	chr2:181922519-182422519	rs3835909
Tin (Trans-ethnic)	rs3769810	8.55207	chr2:181922519-182422519	rs4666817
Tin (Trans-ethnic)	rs3769810	8.55207	chr2:181922519-182422519	rs4666818
Tin (Trans-ethnic)	rs3769810	8.55207	chr2:181922519-182422519	rs4666828
Tin (Trans-ethnic)	rs3775947	1485.84	chr4:9743616-10243616	rs10010582
Tin (Trans-ethnic)	rs3775947	1485.84	chr4:9743616-10243616	rs10939650
Tin (Trans-ethnic)	rs3775947	1485.84	chr4:9743616-10243616	rs11722229
Tin (Trans-ethnic)	rs3775947	1485.84	chr4:9743616-10243616	rs12509955
Tin (Trans-ethnic)	rs3775947	1485.84	chr4:9743616-10243616	rs13113918
Tin (Trans-ethnic)	rs3775947	1485.84	chr4:9743616-10243616	rs13115469
Tin (Trans-ethnic)	rs3775947	1485.84	chr4:9743616-10243616	rs28592748
Tin (Trans-ethnic)	rs3775947	1485.84	chr4:9743616-10243616	rs4428284
Tin (Trans-ethnic)	rs3775947	1485.84	chr4:9743616-10243616	rs4447862
Tin (Trans-ethnic)	rs3775947	1485.84	chr4:9743616-10243616	rs4697699
Tin (Trans-ethnic)	rs3775947	1485.84	chr4:9743616-10243616	rs4697700
Tin (Trans-ethnic)	rs3775947	1485.84	chr4:9743616-10243616	rs6449137
Tin (Trans-ethnic)	rs3775947	1485.84	chr4:9743616-10243616	rs6823324
Tin (Trans-ethnic)	rs3775947	1485.84	chr4:9743616-10243616	rs6837336
Tin (Trans-ethnic)	rs3775947	1485.84	chr4:9743616-10243616	rs737267
Tin (Trans-ethnic)	rs3775947	1485.84	chr4:9743616-10243616	rs7671266
Tin (Trans-ethnic)	rs3775947	1485.84	chr4:9743616-10243616	rs938552
Tin (Trans-ethnic)	rs3775947	1485.84	chr4:9743616-10243616	rs938554
Tin (Trans-ethnic)	rs3775947	1485.84	chr4:9743616-10243616	rs938555
Tin (Trans-ethnic)	rs3794748	22.0616	chr17:55037811-55537811	rs1477141
Tin (Trans-ethnic)	rs3794748	22.0616	chr17:55037811-55537811	rs3794748
Tin (Trans-ethnic)	rs3794748	22.0616	chr17:55037811-55537811	rs3829578
Tin (Trans-ethnic)	rs3794748	22.0616	chr17:55037811-55537811	rs66571613
Tin (Trans-ethnic)	rs3794748	22.0616	chr17:55037811-55537811	rs7224610
Tin (Trans-ethnic)	rs3794748	22.0616	chr17:55037811-55537811	rs884302
Tin (Trans-ethnic)	rs3850445	7.7734	chr9:16453383-16953383	rs10810591
Tin (Trans-ethnic)	rs3850445	7.7734	chr9:16453383-16953383	rs3850444
Tin (Trans-ethnic)	rs3850445	7.7734	chr9:16453383-16953383	rs3904778
Tin (Trans-ethnic)	rs3904600	50.2814	chr6:6859432-7359432	rs11303054
Tin (Trans-ethnic)	rs3904600	50.2814	chr6:6859432-7359432	rs11759956
Tin (Trans-ethnic)	rs3904600	50.2814	chr6:6859432-7359432	rs1285874
Tin (Trans-ethnic)	rs3904600	50.2814	chr6:6859432-7359432	rs143321297
Tin (Trans-ethnic)	rs3904600	50.2814	chr6:6859432-7359432	rs3904600
Tin (Trans-ethnic)	rs3904600	50.2814	chr6:6859432-7359432	rs4585612
Tin (Trans-ethnic)	rs3904600	50.2814	chr6:6859432-7359432	rs488489
Tin (Trans-ethnic)	rs3904600	50.2814	chr6:6859432-7359432	rs4960289
Tin (Trans-ethnic)	rs3904600	50.2814	chr6:6859432-7359432	rs68124570
Tin (Trans-ethnic)	rs3904600	50.2814	chr6:6859432-7359432	rs6925389
Tin (Trans-ethnic)	rs3904600	50.2814	chr6:6859432-7359432	rs7451690
Tin (Trans-ethnic)	rs4014195	51.1629	chr11:65489351-65989351	rs11600918
Tin (Trans-ethnic)	rs4014195	51.1629	chr11:65489351-65989351	rs1466462
Tin (Trans-ethnic)	rs4014195	51.1629	chr11:65489351-65989351	rs2236682
Tin (Trans-ethnic)	rs4014195	51.1629	chr11:65489351-65989351	rs2306362
Tin (Trans-ethnic)	rs4014195	51.1629	chr11:65489351-65989351	rs4930319
Tin (Trans-ethnic)	rs4014195	51.1629	chr11:65489351-65989351	rs5792371
Tin (Trans-ethnic)	rs4014195	51.1629	chr11:65489351-65989351	rs642803
Tin (Trans-ethnic)	rs4014195	51.1629	chr11:65489351-65989351	rs644740
Tin (Trans-ethnic)	rs4014195	51.1629	chr11:65489351-65989351	rs7110576
Tin (Trans-ethnic)	rs4073582	27.2664	chr11:66033241-66533241	rs526852
Tin (Trans-ethnic)	rs429479	11.6951	chr6:29154546-29654546	rs2230683
Tin (Trans-ethnic)	rs429479	11.6951	chr6:29154546-29654546	rs3118364
Tin (Trans-ethnic)	rs429479	11.6951	chr6:29154546-29654546	rs3131097
Tin (Trans-ethnic)	rs429479	11.6951	chr6:29154546-29654546	rs3131336
Tin (Trans-ethnic)	rs429479	11.6951	chr6:29154546-29654546	rs3135298
Tin (Trans-ethnic)	rs429479	11.6951	chr6:29154546-29654546	rs3135316
Tin (Trans-ethnic)	rs429479	11.6951	chr6:29154546-29654546	rs389419
Tin (Trans-ethnic)	rs455213	11.6838	chr5:34410130-34910130	rs461660
Tin (Trans-ethnic)	rs455213	11.6838	chr5:34410130-34910130	rs461986
Tin (Trans-ethnic)	rs455213	11.6838	chr5:34410130-34910130	rs463036
Tin (Trans-ethnic)	rs455213	11.6838	chr5:34410130-34910130	rs464499
Tin (Trans-ethnic)	rs455213	11.6838	chr5:34410130-34910130	rs464634
Tin (Trans-ethnic)	rs455213	11.6838	chr5:34410130-34910130	rs465697
Tin (Trans-ethnic)	rs4807003	11.0532	chr19:4707122-5207122	rs11294950
Tin (Trans-ethnic)	rs4807003	11.0532	chr19:4707122-5207122	rs33938520
Tin (Trans-ethnic)	rs4807003	11.0532	chr19:4707122-5207122	rs57070985
Tin (Trans-ethnic)	rs4807003	11.0532	chr19:4707122-5207122	rs58324296
Tin (Trans-ethnic)	rs4807003	11.0532	chr19:4707122-5207122	rs59562763
Tin (Trans-ethnic)	rs4897160	13.6893	chr6:125652798-126152798	rs10782230
Tin (Trans-ethnic)	rs4897160	13.6893	chr6:125652798-126152798	rs11154331
Tin (Trans-ethnic)	rs4897160	13.6893	chr6:125652798-126152798	rs11154336
Tin (Trans-ethnic)	rs4897160	13.6893	chr6:125652798-126152798	rs1811852
Tin (Trans-ethnic)	rs4897160	13.6893	chr6:125652798-126152798	rs36096309
Tin (Trans-ethnic)	rs4897160	13.6893	chr6:125652798-126152798	rs3734634
Tin (Trans-ethnic)	rs4897160	13.6893	chr6:125652798-126152798	rs3757217
Tin (Trans-ethnic)	rs4897160	13.6893	chr6:125652798-126152798	rs4895801
Tin (Trans-ethnic)	rs4897160	13.6893	chr6:125652798-126152798	rs6900690
Tin (Trans-ethnic)	rs4897160	13.6893	chr6:125652798-126152798	rs9375411
Tin (Trans-ethnic)	rs4897160	13.6893	chr6:125652798-126152798	rs980014
Tin (Trans-ethnic)	rs494268	8.40198	chr15:76273372-76773372	rs2456042
Tin (Trans-ethnic)	rs494268	8.40198	chr15:76273372-76773372	rs2469568
Tin (Trans-ethnic)	rs4962699	7.78278	chr10:124538640-125038640	rs10794177
Tin (Trans-ethnic)	rs4962699	7.78278	chr10:124538640-125038640	rs10901808
Tin (Trans-ethnic)	rs4962699	7.78278	chr10:124538640-125038640	rs10901812
Tin (Trans-ethnic)	rs4962699	7.78278	chr10:124538640-125038640	rs10901813
Tin (Trans-ethnic)	rs4962699	7.78278	chr10:124538640-125038640	rs12763093
Tin (Trans-ethnic)	rs4962699	7.78278	chr10:124538640-125038640	rs1545910
Tin (Trans-ethnic)	rs4962699	7.78278	chr10:124538640-125038640	rs17624662
Tin (Trans-ethnic)	rs4962699	7.78278	chr10:124538640-125038640	rs2629540
Tin (Trans-ethnic)	rs4962699	7.78278	chr10:124538640-125038640	rs2629541
Tin (Trans-ethnic)	rs4962699	7.78278	chr10:124538640-125038640	rs3107463
Tin (Trans-ethnic)	rs4962699	7.78278	chr10:124538640-125038640	rs7476729
Tin (Trans-ethnic)	rs531763	245.801	chr11:64334591-64834591	rs10792441
Tin (Trans-ethnic)	rs531763	245.801	chr11:64334591-64834591	rs10897518
Tin (Trans-ethnic)	rs531763	245.801	chr11:64334591-64834591	rs11602903
Tin (Trans-ethnic)	rs531763	245.801	chr11:64334591-64834591	rs11607663
Tin (Trans-ethnic)	rs531763	245.801	chr11:64334591-64834591	rs12802649
Tin (Trans-ethnic)	rs531763	245.801	chr11:64334591-64834591	rs1529909
Tin (Trans-ethnic)	rs531763	245.801	chr11:64334591-64834591	rs2277311
Tin (Trans-ethnic)	rs531763	245.801	chr11:64334591-64834591	rs2360872
Tin (Trans-ethnic)	rs531763	245.801	chr11:64334591-64834591	rs3825018
Tin (Trans-ethnic)	rs531763	245.801	chr11:64334591-64834591	rs505802
Tin (Trans-ethnic)	rs531763	245.801	chr11:64334591-64834591	rs518053
Tin (Trans-ethnic)	rs531763	245.801	chr11:64334591-64834591	rs519090
Tin (Trans-ethnic)	rs531763	245.801	chr11:64334591-64834591	rs524023
Tin (Trans-ethnic)	rs531763	245.801	chr11:64334591-64834591	rs537246
Tin (Trans-ethnic)	rs531763	245.801	chr11:64334591-64834591	rs544838
Tin (Trans-ethnic)	rs531763	245.801	chr11:64334591-64834591	rs555456
Tin (Trans-ethnic)	rs531763	245.801	chr11:64334591-64834591	rs559946
Tin (Trans-ethnic)	rs531763	245.801	chr11:64334591-64834591	rs7932437
Tin (Trans-ethnic)	rs531763	245.801	chr11:64334591-64834591	rs893007
Tin (Trans-ethnic)	rs531763	245.801	chr11:64334591-64834591	rs9734313
Tin (Trans-ethnic)	rs56230350	7.51201	chr16:67883068-68383068	rs1109166
Tin (Trans-ethnic)	rs56230350	7.51201	chr16:67883068-68383068	rs1124324
Tin (Trans-ethnic)	rs56230350	7.51201	chr16:67883068-68383068	rs1124993
Tin (Trans-ethnic)	rs56230350	7.51201	chr16:67883068-68383068	rs1125331
Tin (Trans-ethnic)	rs56230350	7.51201	chr16:67883068-68383068	rs12444188
Tin (Trans-ethnic)	rs56230350	7.51201	chr16:67883068-68383068	rs12446198
Tin (Trans-ethnic)	rs56230350	7.51201	chr16:67883068-68383068	rs12447119
Tin (Trans-ethnic)	rs56230350	7.51201	chr16:67883068-68383068	rs12447640
Tin (Trans-ethnic)	rs56230350	7.51201	chr16:67883068-68383068	rs145105109
Tin (Trans-ethnic)	rs56230350	7.51201	chr16:67883068-68383068	rs16942887
Tin (Trans-ethnic)	rs56230350	7.51201	chr16:67883068-68383068	rs16957696
Tin (Trans-ethnic)	rs56230350	7.51201	chr16:67883068-68383068	rs17688076
Tin (Trans-ethnic)	rs56230350	7.51201	chr16:67883068-68383068	rs2107369
Tin (Trans-ethnic)	rs56230350	7.51201	chr16:67883068-68383068	rs3743735
Tin (Trans-ethnic)	rs56230350	7.51201	chr16:67883068-68383068	rs3785109
Tin (Trans-ethnic)	rs56230350	7.51201	chr16:67883068-68383068	rs3826164
Tin (Trans-ethnic)	rs56230350	7.51201	chr16:67883068-68383068	rs7188085
Tin (Trans-ethnic)	rs56230350	7.51201	chr16:67883068-68383068	rs73598006
Tin (Trans-ethnic)	rs56230350	7.51201	chr16:67883068-68383068	rs78537727
Tin (Trans-ethnic)	rs56230350	7.51201	chr16:67883068-68383068	rs79375669
Tin (Trans-ethnic)	rs56230350	7.51201	chr16:67883068-68383068	rs80346622
Tin (Trans-ethnic)	rs56230350	7.51201	chr16:67883068-68383068	rs8044328
Tin (Trans-ethnic)	rs56230350	7.51201	chr16:67883068-68383068	rs8057119
Tin (Trans-ethnic)	rs56338130	8.38216	chr19:17875061-18375061	rs10580684
Tin (Trans-ethnic)	rs56338130	8.38216	chr19:17875061-18375061	rs11666033
Tin (Trans-ethnic)	rs56338130	8.38216	chr19:17875061-18375061	rs4808766
Tin (Trans-ethnic)	rs56338130	8.38216	chr19:17875061-18375061	rs56128769
Tin (Trans-ethnic)	rs56338130	8.38216	chr19:17875061-18375061	rs56252442
Tin (Trans-ethnic)	rs56338130	8.38216	chr19:17875061-18375061	rs60146811
Tin (Trans-ethnic)	rs56401710	29.3008	chr6:43051442-43551442	rs2242416
Tin (Trans-ethnic)	rs56401710	29.3008	chr6:43051442-43551442	rs2254303
Tin (Trans-ethnic)	rs56401710	29.3008	chr6:43051442-43551442	rs2270860
Tin (Trans-ethnic)	rs56401710	29.3008	chr6:43051442-43551442	rs2611336
Tin (Trans-ethnic)	rs56401710	29.3008	chr6:43051442-43551442	rs2841642
Tin (Trans-ethnic)	rs56401710	29.3008	chr6:43051442-43551442	rs7742789
Tin (Trans-ethnic)	rs56401710	29.3008	chr6:43051442-43551442	rs9349256
Tin (Trans-ethnic)	rs56401710	29.3008	chr6:43051442-43551442	rs9369408
Tin (Trans-ethnic)	rs56401710	29.3008	chr6:43051442-43551442	rs9369409
Tin (Trans-ethnic)	rs57440165	14.3714	chr6:26625738-27125738	rs13204572
Tin (Trans-ethnic)	rs57440165	14.3714	chr6:26625738-27125738	rs17598658
Tin (Trans-ethnic)	rs57440165	14.3714	chr6:26625738-27125738	rs34961555
Tin (Trans-ethnic)	rs57440165	14.3714	chr6:26625738-27125738	rs35565446
Tin (Trans-ethnic)	rs57440165	14.3714	chr6:26625738-27125738	rs36162392
Tin (Trans-ethnic)	rs57652769	26.6347	chr16:79470079-79970079	rs11646139
Tin (Trans-ethnic)	rs57652769	26.6347	chr16:79470079-79970079	rs17689455
Tin (Trans-ethnic)	rs57652769	26.6347	chr16:79470079-79970079	rs4077450
Tin (Trans-ethnic)	rs57652769	26.6347	chr16:79470079-79970079	rs4077451
Tin (Trans-ethnic)	rs57652769	26.6347	chr16:79470079-79970079	rs4078173
Tin (Trans-ethnic)	rs57652769	26.6347	chr16:79470079-79970079	rs4078174
Tin (Trans-ethnic)	rs57652769	26.6347	chr16:79470079-79970079	rs4334315
Tin (Trans-ethnic)	rs57652769	26.6347	chr16:79470079-79970079	rs4575545
Tin (Trans-ethnic)	rs57652769	26.6347	chr16:79470079-79970079	rs58722186
Tin (Trans-ethnic)	rs57652769	26.6347	chr16:79470079-79970079	rs76862947
Tin (Trans-ethnic)	rs584425	9.86614	chr1:47821126-48321126	rs302681
Tin (Trans-ethnic)	rs584425	9.86614	chr1:47821126-48321126	rs302683
Tin (Trans-ethnic)	rs584425	9.86614	chr1:47821126-48321126	rs302684
Tin (Trans-ethnic)	rs584425	9.86614	chr1:47821126-48321126	rs302685
Tin (Trans-ethnic)	rs584425	9.86614	chr1:47821126-48321126	rs3831964
Tin (Trans-ethnic)	rs584425	9.86614	chr1:47821126-48321126	rs7542715
Tin (Trans-ethnic)	rs6031598	11.7627	chr20:44177509-44677509	rs1800961
Tin (Trans-ethnic)	rs6031598	11.7627	chr20:44177509-44677509	rs2273618
Tin (Trans-ethnic)	rs6031598	11.7627	chr20:44177509-44677509	rs3212198
Tin (Trans-ethnic)	rs6031598	11.7627	chr20:44177509-44677509	rs3746574
Tin (Trans-ethnic)	rs6031598	11.7627	chr20:44177509-44677509	rs3746575
Tin (Trans-ethnic)	rs6031598	11.7627	chr20:44177509-44677509	rs6031596
Tin (Trans-ethnic)	rs6031598	11.7627	chr20:44177509-44677509	rs6073435
Tin (Trans-ethnic)	rs6031598	11.7627	chr20:44177509-44677509	rs6103731
Tin (Trans-ethnic)	rs60388273	10.5011	chr3:149246756-149746756	rs4681515
Tin (Trans-ethnic)	rs60388273	10.5011	chr3:149246756-149746756	rs4681516
Tin (Trans-ethnic)	rs6119524	8.45606	chr20:34536010-35036010	rs11698977
Tin (Trans-ethnic)	rs6119524	8.45606	chr20:34536010-35036010	rs11698996
Tin (Trans-ethnic)	rs6119524	8.45606	chr20:34536010-35036010	rs2236270
Tin (Trans-ethnic)	rs6119524	8.45606	chr20:34536010-35036010	rs2378256
Tin (Trans-ethnic)	rs6119524	8.45606	chr20:34536010-35036010	rs36024514
Tin (Trans-ethnic)	rs6119524	8.45606	chr20:34536010-35036010	rs6088590
Tin (Trans-ethnic)	rs6119524	8.45606	chr20:34536010-35036010	rs6088620
Tin (Trans-ethnic)	rs6119524	8.45606	chr20:34536010-35036010	rs6119524
Tin (Trans-ethnic)	rs6119524	8.45606	chr20:34536010-35036010	rs6120747
Tin (Trans-ethnic)	rs6119524	8.45606	chr20:34536010-35036010	rs910869
Tin (Trans-ethnic)	rs6119524	8.45606	chr20:34536010-35036010	rs910870
Tin (Trans-ethnic)	rs6138584	8.60154	chr20:25232512-25732512	rs2261177
Tin (Trans-ethnic)	rs6138584	8.60154	chr20:25232512-25732512	rs2424705
Tin (Trans-ethnic)	rs6138584	8.60154	chr20:25232512-25732512	rs2482938
Tin (Trans-ethnic)	rs6138584	8.60154	chr20:25232512-25732512	rs35016365
Tin (Trans-ethnic)	rs6138584	8.60154	chr20:25232512-25732512	rs35364051
Tin (Trans-ethnic)	rs6138584	8.60154	chr20:25232512-25732512	rs6132842
Tin (Trans-ethnic)	rs6138584	8.60154	chr20:25232512-25732512	rs8116542
Tin (Trans-ethnic)	rs62033406	8.49107	chr16:53540314-54040314	rs9928094
Tin (Trans-ethnic)	rs62033406	8.49107	chr16:53540314-54040314	rs9937354
Tin (Trans-ethnic)	rs62052820	25.9303	chr16:69291335-69791335	rs17299478
Tin (Trans-ethnic)	rs62052820	25.9303	chr16:69291335-69791335	rs56259873
Tin (Trans-ethnic)	rs62052820	25.9303	chr16:69291335-69791335	rs8048032
Tin (Trans-ethnic)	rs62140395	14.0612	chr2:27772059-28272059	rs2305929
Tin (Trans-ethnic)	rs62140395	14.0612	chr2:27772059-28272059	rs62139017
Tin (Trans-ethnic)	rs62294340	10.1179	chr3:169187688-169687688	rs1290785
Tin (Trans-ethnic)	rs62294340	10.1179	chr3:169187688-169687688	rs73172091
Tin (Trans-ethnic)	rs62585312	14.3862	chr9:127711140-128211140	rs10987803
Tin (Trans-ethnic)	rs62585312	14.3862	chr9:127711140-128211140	rs10987826
Tin (Trans-ethnic)	rs62585312	14.3862	chr9:127711140-128211140	rs112589810
Tin (Trans-ethnic)	rs62585312	14.3862	chr9:127711140-128211140	rs56016009
Tin (Trans-ethnic)	rs62585312	14.3862	chr9:127711140-128211140	rs56956620
Tin (Trans-ethnic)	rs62585312	14.3862	chr9:127711140-128211140	rs58233552
Tin (Trans-ethnic)	rs62585312	14.3862	chr9:127711140-128211140	rs62585273
Tin (Trans-ethnic)	rs62585312	14.3862	chr9:127711140-128211140	rs62585276
Tin (Trans-ethnic)	rs62585312	14.3862	chr9:127711140-128211140	rs62585304
Tin (Trans-ethnic)	rs62585312	14.3862	chr9:127711140-128211140	rs62585316
Tin (Trans-ethnic)	rs62585312	14.3862	chr9:127711140-128211140	rs62585347
Tin (Trans-ethnic)	rs62585312	14.3862	chr9:127711140-128211140	rs62585349
Tin (Trans-ethnic)	rs62585312	14.3862	chr9:127711140-128211140	rs7874186
Tin (Trans-ethnic)	rs62585312	14.3862	chr9:127711140-128211140	rs7874551
Tin (Trans-ethnic)	rs626277	13.4227	chr13:71523564-72023564	rs9529913
Tin (Trans-ethnic)	rs662026	7.48612	chr1:90815465-91315465	rs662026
Tin (Trans-ethnic)	rs6707386	7.40528	chr2:112973445-113473445	rs1049137
Tin (Trans-ethnic)	rs6707386	7.40528	chr2:112973445-113473445	rs11123170
Tin (Trans-ethnic)	rs6707386	7.40528	chr2:112973445-113473445	rs2863243
Tin (Trans-ethnic)	rs6707386	7.40528	chr2:112973445-113473445	rs4849179
Tin (Trans-ethnic)	rs6707386	7.40528	chr2:112973445-113473445	rs4849181
Tin (Trans-ethnic)	rs6707386	7.40528	chr2:112973445-113473445	rs5833488
Tin (Trans-ethnic)	rs6707386	7.40528	chr2:112973445-113473445	rs6755040
Tin (Trans-ethnic)	rs6707386	7.40528	chr2:112973445-113473445	rs7589901
Tin (Trans-ethnic)	rs6746275	15.2594	chr2:385857-885857	rs11127488
Tin (Trans-ethnic)	rs6746275	15.2594	chr2:385857-885857	rs11127489
Tin (Trans-ethnic)	rs6746275	15.2594	chr2:385857-885857	rs1320338
Tin (Trans-ethnic)	rs6746275	15.2594	chr2:385857-885857	rs35142762
Tin (Trans-ethnic)	rs6746275	15.2594	chr2:385857-885857	rs35796073
Tin (Trans-ethnic)	rs6746275	15.2594	chr2:385857-885857	rs6548238
Tin (Trans-ethnic)	rs6746275	15.2594	chr2:385857-885857	rs6548239
Tin (Trans-ethnic)	rs6746275	15.2594	chr2:385857-885857	rs6548240
Tin (Trans-ethnic)	rs6746275	15.2594	chr2:385857-885857	rs6734363
Tin (Trans-ethnic)	rs6805417	7.95742	chr3:142793645-143293645	rs11381222
Tin (Trans-ethnic)	rs6805417	7.95742	chr3:142793645-143293645	rs17557029
Tin (Trans-ethnic)	rs6805417	7.95742	chr3:142793645-143293645	rs1814565
Tin (Trans-ethnic)	rs6805417	7.95742	chr3:142793645-143293645	rs3832221
Tin (Trans-ethnic)	rs6805417	7.95742	chr3:142793645-143293645	rs3902877
Tin (Trans-ethnic)	rs6805417	7.95742	chr3:142793645-143293645	rs7648143
Tin (Trans-ethnic)	rs6805417	7.95742	chr3:142793645-143293645	rs766360
Tin (Trans-ethnic)	rs6805417	7.95742	chr3:142793645-143293645	rs936194
Tin (Trans-ethnic)	rs6805417	7.95742	chr3:142793645-143293645	rs936196
Tin (Trans-ethnic)	rs6820627	20.3312	chr4:9239561-9739561	rs10022012
Tin (Trans-ethnic)	rs6820627	20.3312	chr4:9239561-9739561	rs10024971
Tin (Trans-ethnic)	rs6820627	20.3312	chr4:9239561-9739561	rs114264816
Tin (Trans-ethnic)	rs6820627	20.3312	chr4:9239561-9739561	rs11734804
Tin (Trans-ethnic)	rs6820627	20.3312	chr4:9239561-9739561	rs12504246
Tin (Trans-ethnic)	rs6820627	20.3312	chr4:9239561-9739561	rs140001367
Tin (Trans-ethnic)	rs6820627	20.3312	chr4:9239561-9739561	rs149050104
Tin (Trans-ethnic)	rs6820627	20.3312	chr4:9239561-9739561	rs187593147
Tin (Trans-ethnic)	rs6820627	20.3312	chr4:9239561-9739561	rs34004016
Tin (Trans-ethnic)	rs6820627	20.3312	chr4:9239561-9739561	rs34027818
Tin (Trans-ethnic)	rs6820627	20.3312	chr4:9239561-9739561	rs4536924
Tin (Trans-ethnic)	rs6820627	20.3312	chr4:9239561-9739561	rs55686745
Tin (Trans-ethnic)	rs6820627	20.3312	chr4:9239561-9739561	rs56141152
Tin (Trans-ethnic)	rs6820627	20.3312	chr4:9239561-9739561	rs57868742
Tin (Trans-ethnic)	rs6820627	20.3312	chr4:9239561-9739561	rs58688978
Tin (Trans-ethnic)	rs6820627	20.3312	chr4:9239561-9739561	rs59507413
Tin (Trans-ethnic)	rs6820627	20.3312	chr4:9239561-9739561	rs6814274
Tin (Trans-ethnic)	rs6820627	20.3312	chr4:9239561-9739561	rs6814282
Tin (Trans-ethnic)	rs6820627	20.3312	chr4:9239561-9739561	rs6823671
Tin (Trans-ethnic)	rs6820627	20.3312	chr4:9239561-9739561	rs6829292
Tin (Trans-ethnic)	rs6820627	20.3312	chr4:9239561-9739561	rs6838885
Tin (Trans-ethnic)	rs6820627	20.3312	chr4:9239561-9739561	rs6849083
Tin (Trans-ethnic)	rs6820627	20.3312	chr4:9239561-9739561	rs7678732
Tin (Trans-ethnic)	rs6820627	20.3312	chr4:9239561-9739561	rs9291586
Tin (Trans-ethnic)	rs6820627	20.3312	chr4:9239561-9739561	rs9761429
Tin (Trans-ethnic)	rs6820627	20.3312	chr4:9239561-9739561	rs9799674
Tin (Trans-ethnic)	rs6820627	20.3312	chr4:9239561-9739561	rs9996676
Tin (Trans-ethnic)	rs699465	12.3371	chr3:52026426-52526426	rs2286800
Tin (Trans-ethnic)	rs699465	12.3371	chr3:52026426-52526426	rs34005367
Tin (Trans-ethnic)	rs699465	12.3371	chr3:52026426-52526426	rs4475032
Tin (Trans-ethnic)	rs699465	12.3371	chr3:52026426-52526426	rs699469
Tin (Trans-ethnic)	rs699465	12.3371	chr3:52026426-52526426	rs8906
Tin (Trans-ethnic)	rs7005606	10.0196	chr8:32293983-32793983	rs11781019
Tin (Trans-ethnic)	rs7005606	10.0196	chr8:32293983-32793983	rs150386926
Tin (Trans-ethnic)	rs7005606	10.0196	chr8:32293983-32793983	rs17646763
Tin (Trans-ethnic)	rs7005606	10.0196	chr8:32293983-32793983	rs36213229
Tin (Trans-ethnic)	rs7005606	10.0196	chr8:32293983-32793983	rs3802158
Tin (Trans-ethnic)	rs7005606	10.0196	chr8:32293983-32793983	rs3802160
Tin (Trans-ethnic)	rs7005606	10.0196	chr8:32293983-32793983	rs4541858
Tin (Trans-ethnic)	rs7005606	10.0196	chr8:32293983-32793983	rs4733128
Tin (Trans-ethnic)	rs7005606	10.0196	chr8:32293983-32793983	rs4733129
Tin (Trans-ethnic)	rs7005606	10.0196	chr8:32293983-32793983	rs4733130
Tin (Trans-ethnic)	rs7005606	10.0196	chr8:32293983-32793983	rs73234136
Tin (Trans-ethnic)	rs7005606	10.0196	chr8:32293983-32793983	rs7834206
Tin (Trans-ethnic)	rs7005606	10.0196	chr8:32293983-32793983	rs7835688
Tin (Trans-ethnic)	rs7039	10.2808	chr3:68855192-69355192	rs3853159
Tin (Trans-ethnic)	rs7039	10.2808	chr3:68855192-69355192	rs71115649
Tin (Trans-ethnic)	rs7039	10.2808	chr3:68855192-69355192	rs9837295
Tin (Trans-ethnic)	rs7039	10.2808	chr3:68855192-69355192	rs9873964
Tin (Trans-ethnic)	rs7209801	8.28517	chr17:43996008-44496008	rs10208
Tin (Trans-ethnic)	rs7209801	8.28517	chr17:43996008-44496008	rs112161734
Tin (Trans-ethnic)	rs7209801	8.28517	chr17:43996008-44496008	rs113844752
Tin (Trans-ethnic)	rs7209801	8.28517	chr17:43996008-44496008	rs12937114
Tin (Trans-ethnic)	rs7209801	8.28517	chr17:43996008-44496008	rs2074106
Tin (Trans-ethnic)	rs7209801	8.28517	chr17:43996008-44496008	rs2269906
Tin (Trans-ethnic)	rs7209801	8.28517	chr17:43996008-44496008	rs2269907
Tin (Trans-ethnic)	rs7209801	8.28517	chr17:43996008-44496008	rs2269908
Tin (Trans-ethnic)	rs7209801	8.28517	chr17:43996008-44496008	rs372844914
Tin (Trans-ethnic)	rs7209801	8.28517	chr17:43996008-44496008	rs4793083
Tin (Trans-ethnic)	rs7209801	8.28517	chr17:43996008-44496008	rs5033
Tin (Trans-ethnic)	rs7209801	8.28517	chr17:43996008-44496008	rs5820527
Tin (Trans-ethnic)	rs7209801	8.28517	chr17:43996008-44496008	rs58392387
Tin (Trans-ethnic)	rs7209801	8.28517	chr17:43996008-44496008	rs58827203
Tin (Trans-ethnic)	rs7209801	8.28517	chr17:43996008-44496008	rs67613064
Tin (Trans-ethnic)	rs7209801	8.28517	chr17:43996008-44496008	rs71160097
Tin (Trans-ethnic)	rs7209801	8.28517	chr17:43996008-44496008	rs7225868
Tin (Trans-ethnic)	rs7209801	8.28517	chr17:43996008-44496008	rs8074740
Tin (Trans-ethnic)	rs7212936	7.75597	chr17:1493357-1993357	rs12939051
Tin (Trans-ethnic)	rs7212936	7.75597	chr17:1493357-1993357	rs4790814
Tin (Trans-ethnic)	rs7212936	7.75597	chr17:1493357-1993357	rs7212936
Tin (Trans-ethnic)	rs7212936	7.75597	chr17:1493357-1993357	rs754492
Tin (Trans-ethnic)	rs7259484	8.44346	chr19:1563208-2063208	rs10405979
Tin (Trans-ethnic)	rs7259484	8.44346	chr19:1563208-2063208	rs10412637
Tin (Trans-ethnic)	rs7259484	8.44346	chr19:1563208-2063208	rs10413786
Tin (Trans-ethnic)	rs7259484	8.44346	chr19:1563208-2063208	rs1078229
Tin (Trans-ethnic)	rs7259484	8.44346	chr19:1563208-2063208	rs12460105
Tin (Trans-ethnic)	rs7259484	8.44346	chr19:1563208-2063208	rs12460791
Tin (Trans-ethnic)	rs7259484	8.44346	chr19:1563208-2063208	rs12462721
Tin (Trans-ethnic)	rs7259484	8.44346	chr19:1563208-2063208	rs12610131
Tin (Trans-ethnic)	rs7259484	8.44346	chr19:1563208-2063208	rs12611202
Tin (Trans-ethnic)	rs7259484	8.44346	chr19:1563208-2063208	rs12985849
Tin (Trans-ethnic)	rs7259484	8.44346	chr19:1563208-2063208	rs149465929
Tin (Trans-ethnic)	rs7259484	8.44346	chr19:1563208-2063208	rs1609761
Tin (Trans-ethnic)	rs7259484	8.44346	chr19:1563208-2063208	rs2304615
Tin (Trans-ethnic)	rs7259484	8.44346	chr19:1563208-2063208	rs2304616
Tin (Trans-ethnic)	rs7259484	8.44346	chr19:1563208-2063208	rs3746042
Tin (Trans-ethnic)	rs7259484	8.44346	chr19:1563208-2063208	rs3746045
Tin (Trans-ethnic)	rs7259484	8.44346	chr19:1563208-2063208	rs4806811
Tin (Trans-ethnic)	rs7259484	8.44346	chr19:1563208-2063208	rs4807152
Tin (Trans-ethnic)	rs7259484	8.44346	chr19:1563208-2063208	rs7255210
Tin (Trans-ethnic)	rs7259484	8.44346	chr19:1563208-2063208	rs7259484
Tin (Trans-ethnic)	rs7259484	8.44346	chr19:1563208-2063208	rs75443592
Tin (Trans-ethnic)	rs7259484	8.44346	chr19:1563208-2063208	rs893541
Tin (Trans-ethnic)	rs72782806	8.9914	chr2:15398387-15898387	rs11674652
Tin (Trans-ethnic)	rs72782806	8.9914	chr2:15398387-15898387	rs12463669
Tin (Trans-ethnic)	rs72782806	8.9914	chr2:15398387-15898387	rs12475103
Tin (Trans-ethnic)	rs72782806	8.9914	chr2:15398387-15898387	rs17532799
Tin (Trans-ethnic)	rs72782806	8.9914	chr2:15398387-15898387	rs2287637
Tin (Trans-ethnic)	rs72782806	8.9914	chr2:15398387-15898387	rs2287638
Tin (Trans-ethnic)	rs72782806	8.9914	chr2:15398387-15898387	rs35804745
Tin (Trans-ethnic)	rs72782806	8.9914	chr2:15398387-15898387	rs57825153
Tin (Trans-ethnic)	rs72782806	8.9914	chr2:15398387-15898387	rs807601
Tin (Trans-ethnic)	rs72782806	8.9914	chr2:15398387-15898387	rs807624
Tin (Trans-ethnic)	rs72804857	9.59636	chr2:26688608-27188608	rs11306505
Tin (Trans-ethnic)	rs72804857	9.59636	chr2:26688608-27188608	rs11608
Tin (Trans-ethnic)	rs72804857	9.59636	chr2:26688608-27188608	rs1659689
Tin (Trans-ethnic)	rs73436803	11.5875	chr15:75076860-75576860	rs28372915
Tin (Trans-ethnic)	rs73436803	11.5875	chr15:75076860-75576860	rs28372916
Tin (Trans-ethnic)	rs73436803	11.5875	chr15:75076860-75576860	rs28372917
Tin (Trans-ethnic)	rs73436803	11.5875	chr15:75076860-75576860	rs75458893
Tin (Trans-ethnic)	rs73436803	11.5875	chr15:75076860-75576860	rs76684205
Tin (Trans-ethnic)	rs73436803	11.5875	chr15:75076860-75576860	rs79244935
Tin (Trans-ethnic)	rs73436803	11.5875	chr15:75076860-75576860	rs79759141
Tin (Trans-ethnic)	rs73728279	13.9404	chr7:151464408-151964408	rs10224002
Tin (Trans-ethnic)	rs73728279	13.9404	chr7:151464408-151964408	rs10224210
Tin (Trans-ethnic)	rs73728279	13.9404	chr7:151464408-151964408	rs10265221
Tin (Trans-ethnic)	rs73728279	13.9404	chr7:151464408-151964408	rs10480299
Tin (Trans-ethnic)	rs73728279	13.9404	chr7:151464408-151964408	rs10480300
Tin (Trans-ethnic)	rs73728279	13.9404	chr7:151464408-151964408	rs57807319
Tin (Trans-ethnic)	rs73728279	13.9404	chr7:151464408-151964408	rs6464165
Tin (Trans-ethnic)	rs73728279	13.9404	chr7:151464408-151964408	rs66497154
Tin (Trans-ethnic)	rs73728279	13.9404	chr7:151464408-151964408	rs7805747
Tin (Trans-ethnic)	rs7417952	9.5613	chr1:93138629-93638629	rs11164876
Tin (Trans-ethnic)	rs7417952	9.5613	chr1:93138629-93638629	rs12128131
Tin (Trans-ethnic)	rs7417952	9.5613	chr1:93138629-93638629	rs1335679
Tin (Trans-ethnic)	rs7417952	9.5613	chr1:93138629-93638629	rs2297707
Tin (Trans-ethnic)	rs7417952	9.5613	chr1:93138629-93638629	rs3767964
Tin (Trans-ethnic)	rs7417952	9.5613	chr1:93138629-93638629	rs6541403
Tin (Trans-ethnic)	rs7417952	9.5613	chr1:93138629-93638629	rs7553916
Tin (Trans-ethnic)	rs742493	10.083	chr6:40780428-41280428	rs2268189
Tin (Trans-ethnic)	rs74397112	13.8713	chr12:132267525-132767525	rs12423664
Tin (Trans-ethnic)	rs74397112	13.8713	chr12:132267525-132767525	rs74397112
Tin (Trans-ethnic)	rs74440730	10.2596	chr10:16628893-17128893	rs74375025
Tin (Trans-ethnic)	rs74904971	554.273	chr4:87878874-88378874	rs45499402
Tin (Trans-ethnic)	rs753725	8.97964	chr6:30673094-31173094	rs1264306
Tin (Trans-ethnic)	rs753725	8.97964	chr6:30673094-31173094	rs13214831
Tin (Trans-ethnic)	rs753725	8.97964	chr6:30673094-31173094	rs17189441
Tin (Trans-ethnic)	rs753725	8.97964	chr6:30673094-31173094	rs2532934
Tin (Trans-ethnic)	rs753725	8.97964	chr6:30673094-31173094	rs28780111
Tin (Trans-ethnic)	rs753725	8.97964	chr6:30673094-31173094	rs28894082
Tin (Trans-ethnic)	rs7572603	11.4412	chr2:61075010-61575010	rs1665269
Tin (Trans-ethnic)	rs7572603	11.4412	chr2:61075010-61575010	rs1880866
Tin (Trans-ethnic)	rs7572603	11.4412	chr2:61075010-61575010	rs2252662
Tin (Trans-ethnic)	rs7572603	11.4412	chr2:61075010-61575010	rs2264100
Tin (Trans-ethnic)	rs7572603	11.4412	chr2:61075010-61575010	rs2421203
Tin (Trans-ethnic)	rs7572603	11.4412	chr2:61075010-61575010	rs3087898
Tin (Trans-ethnic)	rs7572603	11.4412	chr2:61075010-61575010	rs3771258
Tin (Trans-ethnic)	rs7572603	11.4412	chr2:61075010-61575010	rs55806663
Tin (Trans-ethnic)	rs7572603	11.4412	chr2:61075010-61575010	rs61037550
Tin (Trans-ethnic)	rs7572603	11.4412	chr2:61075010-61575010	rs777593
Tin (Trans-ethnic)	rs759219	8.03475	chr2:70686095-71186095	rs11681642
Tin (Trans-ethnic)	rs759219	8.03475	chr2:70686095-71186095	rs759219
Tin (Trans-ethnic)	rs7752448	14.1284	chr6:28083322-28583322	rs13198809
Tin (Trans-ethnic)	rs7752448	14.1284	chr6:28083322-28583322	rs13212651
Tin (Trans-ethnic)	rs7752448	14.1284	chr6:28083322-28583322	rs2230683
Tin (Trans-ethnic)	rs7752448	14.1284	chr6:28083322-28583322	rs2232423
Tin (Trans-ethnic)	rs7752448	14.1284	chr6:28083322-28583322	rs3118364
Tin (Trans-ethnic)	rs7752448	14.1284	chr6:28083322-28583322	rs3131097
Tin (Trans-ethnic)	rs7752448	14.1284	chr6:28083322-28583322	rs3131336
Tin (Trans-ethnic)	rs7752448	14.1284	chr6:28083322-28583322	rs3135298
Tin (Trans-ethnic)	rs7752448	14.1284	chr6:28083322-28583322	rs3135316
Tin (Trans-ethnic)	rs7752448	14.1284	chr6:28083322-28583322	rs34218844
Tin (Trans-ethnic)	rs7752448	14.1284	chr6:28083322-28583322	rs34243448
Tin (Trans-ethnic)	rs7752448	14.1284	chr6:28083322-28583322	rs34706883
Tin (Trans-ethnic)	rs7752448	14.1284	chr6:28083322-28583322	rs34950484
Tin (Trans-ethnic)	rs7752448	14.1284	chr6:28083322-28583322	rs35037868
Tin (Trans-ethnic)	rs7752448	14.1284	chr6:28083322-28583322	rs35353359
Tin (Trans-ethnic)	rs7752448	14.1284	chr6:28083322-28583322	rs67340775
Tin (Trans-ethnic)	rs7752448	14.1284	chr6:28083322-28583322	rs71546598
Tin (Trans-ethnic)	rs77924615	10.8972	chr16:20131010-20631010	rs12917707
Tin (Trans-ethnic)	rs77924615	10.8972	chr16:20131010-20631010	rs12922822
Tin (Trans-ethnic)	rs77924615	10.8972	chr16:20131010-20631010	rs13335818
Tin (Trans-ethnic)	rs77924615	10.8972	chr16:20131010-20631010	rs28640218
Tin (Trans-ethnic)	rs77924615	10.8972	chr16:20131010-20631010	rs28688991
Tin (Trans-ethnic)	rs77924615	10.8972	chr16:20131010-20631010	rs35830321
Tin (Trans-ethnic)	rs77924615	10.8972	chr16:20131010-20631010	rs36060036
Tin (Trans-ethnic)	rs77924615	10.8972	chr16:20131010-20631010	rs4293393
Tin (Trans-ethnic)	rs77924615	10.8972	chr16:20131010-20631010	rs77924615
Tin (Trans-ethnic)	rs77924615	10.8972	chr16:20131010-20631010	rs9928936
Tin (Trans-ethnic)	rs77951490	11.5862	chr6:24986417-25486417	rs35789010
Tin (Trans-ethnic)	rs77951490	11.5862	chr6:24986417-25486417	rs4712936
Tin (Trans-ethnic)	rs77951490	11.5862	chr6:24986417-25486417	rs77006546
Tin (Trans-ethnic)	rs7868781	19.2728	chr9:32891322-33391322	rs10738906
Tin (Trans-ethnic)	rs7868781	19.2728	chr9:32891322-33391322	rs3780489
Tin (Trans-ethnic)	rs7868781	19.2728	chr9:32891322-33391322	rs3780490
Tin (Trans-ethnic)	rs7868781	19.2728	chr9:32891322-33391322	rs7036812
Tin (Trans-ethnic)	rs7868781	19.2728	chr9:32891322-33391322	rs73484568
Tin (Trans-ethnic)	rs7868781	19.2728	chr9:32891322-33391322	rs7850878
Tin (Trans-ethnic)	rs8022225	7.74184	chr14:55050351-55550351	rs10140869
Tin (Trans-ethnic)	rs8022225	7.74184	chr14:55050351-55550351	rs10145203
Tin (Trans-ethnic)	rs8022225	7.74184	chr14:55050351-55550351	rs10150760
Tin (Trans-ethnic)	rs8022225	7.74184	chr14:55050351-55550351	rs1045002
Tin (Trans-ethnic)	rs8022225	7.74184	chr14:55050351-55550351	rs1047556
Tin (Trans-ethnic)	rs8022225	7.74184	chr14:55050351-55550351	rs11351178
Tin (Trans-ethnic)	rs8022225	7.74184	chr14:55050351-55550351	rs11406474
Tin (Trans-ethnic)	rs8022225	7.74184	chr14:55050351-55550351	rs11547116
Tin (Trans-ethnic)	rs8022225	7.74184	chr14:55050351-55550351	rs11625968
Tin (Trans-ethnic)	rs8022225	7.74184	chr14:55050351-55550351	rs11851169
Tin (Trans-ethnic)	rs8022225	7.74184	chr14:55050351-55550351	rs17741831
Tin (Trans-ethnic)	rs8022225	7.74184	chr14:55050351-55550351	rs28429419
Tin (Trans-ethnic)	rs8022225	7.74184	chr14:55050351-55550351	rs28430823
Tin (Trans-ethnic)	rs8022225	7.74184	chr14:55050351-55550351	rs28612464
Tin (Trans-ethnic)	rs8022225	7.74184	chr14:55050351-55550351	rs28716725
Tin (Trans-ethnic)	rs8022225	7.74184	chr14:55050351-55550351	rs3742566
Tin (Trans-ethnic)	rs8022225	7.74184	chr14:55050351-55550351	rs3742569
Tin (Trans-ethnic)	rs8022225	7.74184	chr14:55050351-55550351	rs57970196
Tin (Trans-ethnic)	rs8022225	7.74184	chr14:55050351-55550351	rs60593247
Tin (Trans-ethnic)	rs8022225	7.74184	chr14:55050351-55550351	rs67756714
Tin (Trans-ethnic)	rs8022225	7.74184	chr14:55050351-55550351	rs7146752
Tin (Trans-ethnic)	rs8022225	7.74184	chr14:55050351-55550351	rs7159144
Tin (Trans-ethnic)	rs8022225	7.74184	chr14:55050351-55550351	rs7160110
Tin (Trans-ethnic)	rs8022225	7.74184	chr14:55050351-55550351	rs7160523
Tin (Trans-ethnic)	rs8022225	7.74184	chr14:55050351-55550351	rs8009670
Tin (Trans-ethnic)	rs8022225	7.74184	chr14:55050351-55550351	rs8012380
Tin (Trans-ethnic)	rs8022225	7.74184	chr14:55050351-55550351	rs943590
Tin (Trans-ethnic)	rs8024386	7.67366	chr15:89877294-90377294	rs11856037
Tin (Trans-ethnic)	rs8024386	7.67366	chr15:89877294-90377294	rs6496631
Tin (Trans-ethnic)	rs8024386	7.67366	chr15:89877294-90377294	rs8024386
Tin (Trans-ethnic)	rs836968	8.34056	chr12:49623552-50123552	rs836968
Tin (Trans-ethnic)	rs861536	8.5516	chr14:103451227-103951227	rs10143623
Tin (Trans-ethnic)	rs861536	8.5516	chr14:103451227-103951227	rs2274268
Tin (Trans-ethnic)	rs861536	8.5516	chr14:103451227-103951227	rs2274269
Tin (Trans-ethnic)	rs861536	8.5516	chr14:103451227-103951227	rs28513222
Tin (Trans-ethnic)	rs861536	8.5516	chr14:103451227-103951227	rs28744517
Tin (Trans-ethnic)	rs861536	8.5516	chr14:103451227-103951227	rs34975136
Tin (Trans-ethnic)	rs861536	8.5516	chr14:103451227-103951227	rs7693
Tin (Trans-ethnic)	rs9271585	11.1586	chr6:32373102-32873102	rs12215313
Tin (Trans-ethnic)	rs9271585	11.1586	chr6:32373102-32873102	rs147605536
Tin (Trans-ethnic)	rs9271585	11.1586	chr6:32373102-32873102	rs17209747
Tin (Trans-ethnic)	rs9271585	11.1586	chr6:32373102-32873102	rs28986194
Tin (Trans-ethnic)	rs9271585	11.1586	chr6:32373102-32873102	rs7755212
Tin (Trans-ethnic)	rs9271585	11.1586	chr6:32373102-32873102	rs7773030
Tin (Trans-ethnic)	rs9271585	11.1586	chr6:32373102-32873102	rs7773182
Tin (Trans-ethnic)	rs9271585	11.1586	chr6:32373102-32873102	rs9269086
Tin (Trans-ethnic)	rs9271585	11.1586	chr6:32373102-32873102	rs9272420
Tin (Trans-ethnic)	rs9302635	8.65053	chr16:71860275-72360275	rs10492823
Tin (Trans-ethnic)	rs9302635	8.65053	chr16:71860275-72360275	rs11075908
Tin (Trans-ethnic)	rs9302635	8.65053	chr16:71860275-72360275	rs12102548
Tin (Trans-ethnic)	rs9302635	8.65053	chr16:71860275-72360275	rs12926413
Tin (Trans-ethnic)	rs9302635	8.65053	chr16:71860275-72360275	rs1834034
Tin (Trans-ethnic)	rs9302635	8.65053	chr16:71860275-72360275	rs1834035
Tin (Trans-ethnic)	rs9302635	8.65053	chr16:71860275-72360275	rs2288029
Tin (Trans-ethnic)	rs9302635	8.65053	chr16:71860275-72360275	rs36114735
Tin (Trans-ethnic)	rs9302635	8.65053	chr16:71860275-72360275	rs3794692
Tin (Trans-ethnic)	rs9302635	8.65053	chr16:71860275-72360275	rs4788562
Tin (Trans-ethnic)	rs9302635	8.65053	chr16:71860275-72360275	rs4788563
Tin (Trans-ethnic)	rs9302635	8.65053	chr16:71860275-72360275	rs4788576
Tin (Trans-ethnic)	rs9302635	8.65053	chr16:71860275-72360275	rs4788581
Tin (Trans-ethnic)	rs9302635	8.65053	chr16:71860275-72360275	rs7205154
Tin (Trans-ethnic)	rs9302635	8.65053	chr16:71860275-72360275	rs8044342
Tin (Trans-ethnic)	rs9302635	8.65053	chr16:71860275-72360275	rs8046859
Tin (Trans-ethnic)	rs9302635	8.65053	chr16:71860275-72360275	rs8057124
Tin (Trans-ethnic)	rs9302635	8.65053	chr16:71860275-72360275	rs9932922
Tin (Trans-ethnic)	rs9302635	8.65053	chr16:71860275-72360275	rs9937936
Tin (Trans-ethnic)	rs9373896	8.04163	chr6:106471947-106971947	rs12196303
Tin (Trans-ethnic)	rs9373896	8.04163	chr6:106471947-106971947	rs199602799
Tin (Trans-ethnic)	rs9373896	8.04163	chr6:106471947-106971947	rs3827648
Tin (Trans-ethnic)	rs9373896	8.04163	chr6:106471947-106971947	rs7766720
Tin (Trans-ethnic)	rs9373896	8.04163	chr6:106471947-106971947	rs80186169
Tin (Trans-ethnic)	rs9420446	19.8633	chr10:86870932-87370932	rs9421581
Tin (Trans-ethnic)	rs9579574	7.69293	chr13:30201497-30701497	rs201189183
Tin (Trans-ethnic)	rs9579574	7.69293	chr13:30201497-30701497	rs73167313
Tin (Trans-ethnic)	rs963837	24.323	chr11:30477543-30977543	rs963837
Tin (Trans-ethnic)	rs9859616	9.38038	chr3:125180644-125680644	rs11458206
Tin (Trans-ethnic)	rs9859616	9.38038	chr3:125180644-125680644	rs7640441
Tin (Trans-ethnic)	rs9895661	44.1172	chr17:61129228-61629228	rs9895661

### Sheet: Tin (EA)
Study	Lead SNP	Log10pvalue (lead SNP)	Locus	Functional high-risk variants
Tin (EA)	rs10223666	27.1793	chr6:43587765-44087765	rs10223666
Tin (EA)	rs10223666	27.1793	chr6:43587765-44087765	rs1317983
Tin (EA)	rs10223666	27.1793	chr6:43587765-44087765	rs140626545
Tin (EA)	rs10223666	27.1793	chr6:43587765-44087765	rs147954739
Tin (EA)	rs10223666	27.1793	chr6:43587765-44087765	rs2396083
Tin (EA)	rs10223666	27.1793	chr6:43587765-44087765	rs2396084
Tin (EA)	rs10223666	27.1793	chr6:43587765-44087765	rs3734692
Tin (EA)	rs10223666	27.1793	chr6:43587765-44087765	rs5875852
Tin (EA)	rs10223666	27.1793	chr6:43587765-44087765	rs7357014
Tin (EA)	rs10223666	27.1793	chr6:43587765-44087765	rs744103
Tin (EA)	rs10223666	27.1793	chr6:43587765-44087765	rs881858
Tin (EA)	rs10223666	27.1793	chr6:43587765-44087765	rs9472142
Tin (EA)	rs10405423	19.971	chr19:6961300-7461300	rs10401485
Tin (EA)	rs10405423	19.971	chr19:6961300-7461300	rs10405423
Tin (EA)	rs10405423	19.971	chr19:6961300-7461300	rs10410204
Tin (EA)	rs10405423	19.971	chr19:6961300-7461300	rs10533917
Tin (EA)	rs10405423	19.971	chr19:6961300-7461300	rs3745546
Tin (EA)	rs10405423	19.971	chr19:6961300-7461300	rs4804395
Tin (EA)	rs10405423	19.971	chr19:6961300-7461300	rs4804411
Tin (EA)	rs10405423	19.971	chr19:6961300-7461300	rs4804413
Tin (EA)	rs10405423	19.971	chr19:6961300-7461300	rs7248104
Tin (EA)	rs10405423	19.971	chr19:6961300-7461300	rs7508679
Tin (EA)	rs10480300	11.3705	chr7:151458919-151958919	rs10224002
Tin (EA)	rs10480300	11.3705	chr7:151458919-151958919	rs10224210
Tin (EA)	rs10480300	11.3705	chr7:151458919-151958919	rs10265221
Tin (EA)	rs10480300	11.3705	chr7:151458919-151958919	rs10480299
Tin (EA)	rs10480300	11.3705	chr7:151458919-151958919	rs10480300
Tin (EA)	rs10480300	11.3705	chr7:151458919-151958919	rs57807319
Tin (EA)	rs10480300	11.3705	chr7:151458919-151958919	rs6464165
Tin (EA)	rs10480300	11.3705	chr7:151458919-151958919	rs66497154
Tin (EA)	rs10480300	11.3705	chr7:151458919-151958919	rs73158180
Tin (EA)	rs10480300	11.3705	chr7:151458919-151958919	rs7805747
Tin (EA)	rs10774625	16.2568	chr12:111222415-111722415	rs3184504
Tin (EA)	rs10774625	16.2568	chr12:111222415-111722415	rs7137828
Tin (EA)	rs10851885	31.3811	chr15:75762162-76262162	rs10851885
Tin (EA)	rs10851885	31.3811	chr15:75762162-76262162	rs2047866
Tin (EA)	rs10851885	31.3811	chr15:75762162-76262162	rs7177266
Tin (EA)	rs10851885	31.3811	chr15:75762162-76262162	rs71909957
Tin (EA)	rs10857147	7.65482	chr4:80009918-80509918	rs12509595
Tin (EA)	rs10892354	12.5847	chr11:119117671-119617671	rs10892354
Tin (EA)	rs10892354	12.5847	chr11:119117671-119617671	rs11217257
Tin (EA)	rs10892354	12.5847	chr11:119117671-119617671	rs1940804
Tin (EA)	rs10892354	12.5847	chr11:119117671-119617671	rs2195525
Tin (EA)	rs10892354	12.5847	chr11:119117671-119617671	rs573396
Tin (EA)	rs10896028	32.3868	chr11:65414716-65914716	rs11600918
Tin (EA)	rs10896028	32.3868	chr11:65414716-65914716	rs1466462
Tin (EA)	rs10896028	32.3868	chr11:65414716-65914716	rs2236682
Tin (EA)	rs10896028	32.3868	chr11:65414716-65914716	rs2306362
Tin (EA)	rs10896028	32.3868	chr11:65414716-65914716	rs4930319
Tin (EA)	rs10896028	32.3868	chr11:65414716-65914716	rs5792371
Tin (EA)	rs10896028	32.3868	chr11:65414716-65914716	rs642803
Tin (EA)	rs10896028	32.3868	chr11:65414716-65914716	rs644740
Tin (EA)	rs10896028	32.3868	chr11:65414716-65914716	rs7110576
Tin (EA)	rs10910845	50.8239	chr1:145461946-145961946	rs10910845
Tin (EA)	rs10910845	50.8239	chr1:145461946-145961946	rs1471633
Tin (EA)	rs10910845	50.8239	chr1:145461946-145961946	rs1967017
Tin (EA)	rs10910845	50.8239	chr1:145461946-145961946	rs9441166
Tin (EA)	rs10942549	21.7852	chr5:72880310-73380310	rs17632159
Tin (EA)	rs10942549	21.7852	chr5:72880310-73380310	rs4703594
Tin (EA)	rs10942549	21.7852	chr5:72880310-73380310	rs527511
Tin (EA)	rs10942549	21.7852	chr5:72880310-73380310	rs636266
Tin (EA)	rs10971420	13.3826	chr9:32875002-33375002	rs10738906
Tin (EA)	rs10971420	13.3826	chr9:32875002-33375002	rs3780489
Tin (EA)	rs10971420	13.3826	chr9:32875002-33375002	rs3780490
Tin (EA)	rs10971420	13.3826	chr9:32875002-33375002	rs7036812
Tin (EA)	rs10971420	13.3826	chr9:32875002-33375002	rs73484568
Tin (EA)	rs10971420	13.3826	chr9:32875002-33375002	rs7850878
Tin (EA)	rs10994860	35.8837	chr10:50635664-51135664	rs10994856
Tin (EA)	rs10994860	35.8837	chr10:50635664-51135664	rs10994860
Tin (EA)	rs11128111	7.33329	chr3:68846481-69346481	rs3853159
Tin (EA)	rs11204701	13.9809	chr1:150439703-150939703	rs3754211
Tin (EA)	rs11204701	13.9809	chr1:150439703-150939703	rs4970966
Tin (EA)	rs11644696	7.85047	chr16:81288488-81788488	rs12925668
Tin (EA)	rs11644696	7.85047	chr16:81288488-81788488	rs12931651
Tin (EA)	rs11644696	7.85047	chr16:81288488-81788488	rs12932755
Tin (EA)	rs11644696	7.85047	chr16:81288488-81788488	rs12933858
Tin (EA)	rs11644696	7.85047	chr16:81288488-81788488	rs34485103
Tin (EA)	rs11644696	7.85047	chr16:81288488-81788488	rs4889333
Tin (EA)	rs11644696	7.85047	chr16:81288488-81788488	rs4889334
Tin (EA)	rs11644696	7.85047	chr16:81288488-81788488	rs881214
Tin (EA)	rs11644696	7.85047	chr16:81288488-81788488	rs9925488
Tin (EA)	rs11663816	11.8539	chr18:59958994-60458994	rs11662368
Tin (EA)	rs11663816	11.8539	chr18:59958994-60458994	rs7234864
Tin (EA)	rs1171617	65.7435	chr10:59457424-59957424	rs1171614
Tin (EA)	rs1171617	65.7435	chr10:59457424-59957424	rs1171615
Tin (EA)	rs1171617	65.7435	chr10:59457424-59957424	rs1171616
Tin (EA)	rs11718633	8.15181	chr3:126043578-126543578	rs6438995
Tin (EA)	rs11718633	8.15181	chr3:126043578-126543578	rs6804946
Tin (EA)	rs11718633	8.15181	chr3:126043578-126543578	rs76358556
Tin (EA)	rs1234413	8.14978	chr2:147836800-148336800	rs12053113
Tin (EA)	rs1234413	8.14978	chr2:147836800-148336800	rs1531032
Tin (EA)	rs1234413	8.14978	chr2:147836800-148336800	rs3764955
Tin (EA)	rs1234413	8.14978	chr2:147836800-148336800	rs6713811
Tin (EA)	rs1234413	8.14978	chr2:147836800-148336800	rs6746415
Tin (EA)	rs1234413	8.14978	chr2:147836800-148336800	rs723681
Tin (EA)	rs1234413	8.14978	chr2:147836800-148336800	rs7577025
Tin (EA)	rs1234413	8.14978	chr2:147836800-148336800	rs897172
Tin (EA)	rs12368865	10.8798	chr12:57778859-58278859	rs11614185
Tin (EA)	rs12368865	10.8798	chr12:57778859-58278859	rs12368865
Tin (EA)	rs12368865	10.8798	chr12:57778859-58278859	rs150417878
Tin (EA)	rs12368865	10.8798	chr12:57778859-58278859	rs3741423
Tin (EA)	rs12423664	12.758	chr12:132243308-132743308	rs12423664
Tin (EA)	rs12423664	12.758	chr12:132243308-132743308	rs74397112
Tin (EA)	rs12485100	9.61279	chr22:43679636-44179636	rs13055874
Tin (EA)	rs12485100	9.61279	chr22:43679636-44179636	rs13055900
Tin (EA)	rs12485100	9.61279	chr22:43679636-44179636	rs3747207
Tin (EA)	rs12485100	9.61279	chr22:43679636-44179636	rs4823181
Tin (EA)	rs12485100	9.61279	chr22:43679636-44179636	rs738408
Tin (EA)	rs12485100	9.61279	chr22:43679636-44179636	rs738409
Tin (EA)	rs12485100	9.61279	chr22:43679636-44179636	rs8142145
Tin (EA)	rs12530084	47.0198	chr6:6964443-7464443	rs11303054
Tin (EA)	rs12530084	47.0198	chr6:6964443-7464443	rs11759956
Tin (EA)	rs12530084	47.0198	chr6:6964443-7464443	rs1285874
Tin (EA)	rs12530084	47.0198	chr6:6964443-7464443	rs1413700
Tin (EA)	rs12530084	47.0198	chr6:6964443-7464443	rs143321297
Tin (EA)	rs12530084	47.0198	chr6:6964443-7464443	rs3904600
Tin (EA)	rs12530084	47.0198	chr6:6964443-7464443	rs4585612
Tin (EA)	rs12530084	47.0198	chr6:6964443-7464443	rs488489
Tin (EA)	rs12530084	47.0198	chr6:6964443-7464443	rs4960289
Tin (EA)	rs12530084	47.0198	chr6:6964443-7464443	rs4960296
Tin (EA)	rs12530084	47.0198	chr6:6964443-7464443	rs68124570
Tin (EA)	rs12530084	47.0198	chr6:6964443-7464443	rs6925389
Tin (EA)	rs12530084	47.0198	chr6:6964443-7464443	rs7451690
Tin (EA)	rs12644329	8.05237	chr4:142463593-142963593	rs11306676
Tin (EA)	rs12644329	8.05237	chr4:142463593-142963593	rs4690712
Tin (EA)	rs12908437	29.8072	chr15:98494146-98994146	rs1007212
Tin (EA)	rs12908437	29.8072	chr15:98494146-98994146	rs11633294
Tin (EA)	rs12908437	29.8072	chr15:98494146-98994146	rs11633717
Tin (EA)	rs12908437	29.8072	chr15:98494146-98994146	rs144076390
Tin (EA)	rs12908437	29.8072	chr15:98494146-98994146	rs1976668
Tin (EA)	rs12908437	29.8072	chr15:98494146-98994146	rs2871974
Tin (EA)	rs12908437	29.8072	chr15:98494146-98994146	rs28733344
Tin (EA)	rs12908437	29.8072	chr15:98494146-98994146	rs3743263
Tin (EA)	rs12908437	29.8072	chr15:98494146-98994146	rs3743264
Tin (EA)	rs12908437	29.8072	chr15:98494146-98994146	rs45490892
Tin (EA)	rs12908437	29.8072	chr15:98494146-98994146	rs45599633
Tin (EA)	rs12908437	29.8072	chr15:98494146-98994146	rs4965428
Tin (EA)	rs12908437	29.8072	chr15:98494146-98994146	rs4966019
Tin (EA)	rs12908437	29.8072	chr15:98494146-98994146	rs62024488
Tin (EA)	rs12908437	29.8072	chr15:98494146-98994146	rs62024526
Tin (EA)	rs12908437	29.8072	chr15:98494146-98994146	rs6598541
Tin (EA)	rs12908437	29.8072	chr15:98494146-98994146	rs7166287
Tin (EA)	rs12908437	29.8072	chr15:98494146-98994146	rs932071
Tin (EA)	rs12987661	11.8425	chr2:69336326-69836326	rs12987661
Tin (EA)	rs13226650	22.8713	chr7:73352675-73852675	rs1051921
Tin (EA)	rs13226650	22.8713	chr7:73352675-73852675	rs13226650
Tin (EA)	rs13226650	22.8713	chr7:73352675-73852675	rs13233571
Tin (EA)	rs13226650	22.8713	chr7:73352675-73852675	rs13234157
Tin (EA)	rs13226650	22.8713	chr7:73352675-73852675	rs13235543
Tin (EA)	rs13226650	22.8713	chr7:73352675-73852675	rs13240065
Tin (EA)	rs13226650	22.8713	chr7:73352675-73852675	rs138574868
Tin (EA)	rs13226650	22.8713	chr7:73352675-73852675	rs34060476
Tin (EA)	rs13226650	22.8713	chr7:73352675-73852675	rs34346326
Tin (EA)	rs13226650	22.8713	chr7:73352675-73852675	rs34430945
Tin (EA)	rs13226650	22.8713	chr7:73352675-73852675	rs35368205
Tin (EA)	rs13226650	22.8713	chr7:73352675-73852675	rs35866503
Tin (EA)	rs13226650	22.8713	chr7:73352675-73852675	rs55747707
Tin (EA)	rs13226650	22.8713	chr7:73352675-73852675	rs7793710
Tin (EA)	rs13226650	22.8713	chr7:73352675-73852675	rs7808877
Tin (EA)	rs1359232	125.385	chr6:25559488-26059488	rs1165177
Tin (EA)	rs1359232	125.385	chr6:25559488-26059488	rs1165182
Tin (EA)	rs1359232	125.385	chr6:25559488-26059488	rs1165183
Tin (EA)	rs1359232	125.385	chr6:25559488-26059488	rs11754288
Tin (EA)	rs1359232	125.385	chr6:25559488-26059488	rs3799344
Tin (EA)	rs1359232	125.385	chr6:25559488-26059488	rs765285
Tin (EA)	rs138739848	10.8851	chr6:25000264-25500264	rs301393
Tin (EA)	rs138739848	10.8851	chr6:25000264-25500264	rs35789010
Tin (EA)	rs138739848	10.8851	chr6:25000264-25500264	rs4712936
Tin (EA)	rs138739848	10.8851	chr6:25000264-25500264	rs77006546
Tin (EA)	rs1440411	11.9662	chr4:142987132-143487132	rs11100784
Tin (EA)	rs1440411	11.9662	chr4:142987132-143487132	rs13128884
Tin (EA)	rs1440411	11.9662	chr4:142987132-143487132	rs13137565
Tin (EA)	rs1440411	11.9662	chr4:142987132-143487132	rs1440419
Tin (EA)	rs1440411	11.9662	chr4:142987132-143487132	rs28470858
Tin (EA)	rs1440411	11.9662	chr4:142987132-143487132	rs4312712
Tin (EA)	rs1440411	11.9662	chr4:142987132-143487132	rs4323054
Tin (EA)	rs1440411	11.9662	chr4:142987132-143487132	rs4563450
Tin (EA)	rs1440411	11.9662	chr4:142987132-143487132	rs4626148
Tin (EA)	rs1440411	11.9662	chr4:142987132-143487132	rs62330278
Tin (EA)	rs1440411	11.9662	chr4:142987132-143487132	rs9998017
Tin (EA)	rs1478604	9.34804	chr15:39331120-39831120	rs10520142
Tin (EA)	rs1478604	9.34804	chr15:39331120-39831120	rs12900583
Tin (EA)	rs1478604	9.34804	chr15:39331120-39831120	rs1478604
Tin (EA)	rs1478604	9.34804	chr15:39331120-39831120	rs1478605
Tin (EA)	rs1478604	9.34804	chr15:39331120-39831120	rs2169830
Tin (EA)	rs1478604	9.34804	chr15:39331120-39831120	rs2411300
Tin (EA)	rs1478604	9.34804	chr15:39331120-39831120	rs2412412
Tin (EA)	rs1478604	9.34804	chr15:39331120-39831120	rs2664126
Tin (EA)	rs1478604	9.34804	chr15:39331120-39831120	rs2664139
Tin (EA)	rs1478604	9.34804	chr15:39331120-39831120	rs2664141
Tin (EA)	rs1478604	9.34804	chr15:39331120-39831120	rs34034211
Tin (EA)	rs1478604	9.34804	chr15:39331120-39831120	rs6492910
Tin (EA)	rs1478604	9.34804	chr15:39331120-39831120	rs6492911
Tin (EA)	rs1478604	9.34804	chr15:39331120-39831120	rs964424
Tin (EA)	rs1574430	13.5572	chr6:43051291-43551291	rs2242416
Tin (EA)	rs1574430	13.5572	chr6:43051291-43551291	rs2254303
Tin (EA)	rs1574430	13.5572	chr6:43051291-43551291	rs2270860
Tin (EA)	rs1574430	13.5572	chr6:43051291-43551291	rs2611336
Tin (EA)	rs1574430	13.5572	chr6:43051291-43551291	rs2841642
Tin (EA)	rs1574430	13.5572	chr6:43051291-43551291	rs7742789
Tin (EA)	rs1574430	13.5572	chr6:43051291-43551291	rs9349256
Tin (EA)	rs1574430	13.5572	chr6:43051291-43551291	rs9369408
Tin (EA)	rs1574430	13.5572	chr6:43051291-43551291	rs9369409
Tin (EA)	rs1649078	18.3888	chr10:58283560-58783560	rs10740731
Tin (EA)	rs1649078	18.3888	chr10:58283560-58783560	rs10763551
Tin (EA)	rs1649078	18.3888	chr10:58283560-58783560	rs10763552
Tin (EA)	rs1649078	18.3888	chr10:58283560-58783560	rs10763553
Tin (EA)	rs1649078	18.3888	chr10:58283560-58783560	rs10763559
Tin (EA)	rs1649078	18.3888	chr10:58283560-58783560	rs10826198
Tin (EA)	rs1649078	18.3888	chr10:58283560-58783560	rs10826199
Tin (EA)	rs1649078	18.3888	chr10:58283560-58783560	rs11006170
Tin (EA)	rs1649078	18.3888	chr10:58283560-58783560	rs11006171
Tin (EA)	rs1649078	18.3888	chr10:58283560-58783560	rs112597538
Tin (EA)	rs1649078	18.3888	chr10:58283560-58783560	rs11376072
Tin (EA)	rs1649078	18.3888	chr10:58283560-58783560	rs11428009
Tin (EA)	rs1649078	18.3888	chr10:58283560-58783560	rs11817440
Tin (EA)	rs1649078	18.3888	chr10:58283560-58783560	rs1427195
Tin (EA)	rs1649078	18.3888	chr10:58283560-58783560	rs1427196
Tin (EA)	rs1649078	18.3888	chr10:58283560-58783560	rs1427197
Tin (EA)	rs1649078	18.3888	chr10:58283560-58783560	rs1427198
Tin (EA)	rs1649078	18.3888	chr10:58283560-58783560	rs1427199
Tin (EA)	rs1649078	18.3888	chr10:58283560-58783560	rs1427200
Tin (EA)	rs1649078	18.3888	chr10:58283560-58783560	rs1427222
Tin (EA)	rs1649078	18.3888	chr10:58283560-58783560	rs1427223
Tin (EA)	rs1649078	18.3888	chr10:58283560-58783560	rs1427224
Tin (EA)	rs1649078	18.3888	chr10:58283560-58783560	rs1626606
Tin (EA)	rs1649078	18.3888	chr10:58283560-58783560	rs1649043
Tin (EA)	rs1649078	18.3888	chr10:58283560-58783560	rs1649069
Tin (EA)	rs1649078	18.3888	chr10:58283560-58783560	rs1658456
Tin (EA)	rs1649078	18.3888	chr10:58283560-58783560	rs1820542
Tin (EA)	rs1649078	18.3888	chr10:58283560-58783560	rs1896243
Tin (EA)	rs1649078	18.3888	chr10:58283560-58783560	rs1896244
Tin (EA)	rs1649078	18.3888	chr10:58283560-58783560	rs1896245
Tin (EA)	rs1649078	18.3888	chr10:58283560-58783560	rs1896246
Tin (EA)	rs1649078	18.3888	chr10:58283560-58783560	rs2170779
Tin (EA)	rs1649078	18.3888	chr10:58283560-58783560	rs35464263
Tin (EA)	rs1649078	18.3888	chr10:58283560-58783560	rs4948523
Tin (EA)	rs1649078	18.3888	chr10:58283560-58783560	rs67834722
Tin (EA)	rs1649078	18.3888	chr10:58283560-58783560	rs7073504
Tin (EA)	rs1649078	18.3888	chr10:58283560-58783560	rs7074778
Tin (EA)	rs1649078	18.3888	chr10:58283560-58783560	rs7078900
Tin (EA)	rs1649078	18.3888	chr10:58283560-58783560	rs7079648
Tin (EA)	rs1649078	18.3888	chr10:58283560-58783560	rs7087998
Tin (EA)	rs1649078	18.3888	chr10:58283560-58783560	rs7095501
Tin (EA)	rs1649078	18.3888	chr10:58283560-58783560	rs7097576
Tin (EA)	rs1649078	18.3888	chr10:58283560-58783560	rs7098326
Tin (EA)	rs1649078	18.3888	chr10:58283560-58783560	rs7098329
Tin (EA)	rs1649078	18.3888	chr10:58283560-58783560	rs7098606
Tin (EA)	rs1649078	18.3888	chr10:58283560-58783560	rs7100474
Tin (EA)	rs1649078	18.3888	chr10:58283560-58783560	rs71033620
Tin (EA)	rs1649078	18.3888	chr10:58283560-58783560	rs7897298
Tin (EA)	rs17050272	14.8044	chr2:120298864-120798864	rs6706968
Tin (EA)	rs1800574	11.5465	chr12:120729061-121229061	rs1800574
Tin (EA)	rs1800574	11.5465	chr12:120729061-121229061	rs80019595
Tin (EA)	rs1800961	9.78808	chr20:44163724-44663724	rs11574736
Tin (EA)	rs1800961	9.78808	chr20:44163724-44663724	rs142773928
Tin (EA)	rs1800961	9.78808	chr20:44163724-44663724	rs1800961
Tin (EA)	rs1800961	9.78808	chr20:44163724-44663724	rs2273618
Tin (EA)	rs1800961	9.78808	chr20:44163724-44663724	rs3212198
Tin (EA)	rs1800961	9.78808	chr20:44163724-44663724	rs3746575
Tin (EA)	rs1800961	9.78808	chr20:44163724-44663724	rs6073435
Tin (EA)	rs1800961	9.78808	chr20:44163724-44663724	rs6103731
Tin (EA)	rs187355703	10.5685	chr2:175878855-176378855	rs114946725
Tin (EA)	rs187355703	10.5685	chr2:175878855-176378855	rs11888604
Tin (EA)	rs187355703	10.5685	chr2:175878855-176378855	rs12617898
Tin (EA)	rs187355703	10.5685	chr2:175878855-176378855	rs150457564
Tin (EA)	rs187355703	10.5685	chr2:175878855-176378855	rs187355703
Tin (EA)	rs187355703	10.5685	chr2:175878855-176378855	rs34727427
Tin (EA)	rs187355703	10.5685	chr2:175878855-176378855	rs6710142
Tin (EA)	rs187355703	10.5685	chr2:175878855-176378855	rs72923454
Tin (EA)	rs187355703	10.5685	chr2:175878855-176378855	rs72927149
Tin (EA)	rs187355703	10.5685	chr2:175878855-176378855	rs72927167
Tin (EA)	rs2030869	14.439	chr4:9168037-9668037	rs10022012
Tin (EA)	rs2030869	14.439	chr4:9168037-9668037	rs10024971
Tin (EA)	rs2030869	14.439	chr4:9168037-9668037	rs114264816
Tin (EA)	rs2030869	14.439	chr4:9168037-9668037	rs12504246
Tin (EA)	rs2030869	14.439	chr4:9168037-9668037	rs140001367
Tin (EA)	rs2030869	14.439	chr4:9168037-9668037	rs187593147
Tin (EA)	rs2030869	14.439	chr4:9168037-9668037	rs34027818
Tin (EA)	rs2030869	14.439	chr4:9168037-9668037	rs4536924
Tin (EA)	rs2030869	14.439	chr4:9168037-9668037	rs56141152
Tin (EA)	rs2030869	14.439	chr4:9168037-9668037	rs59507413
Tin (EA)	rs2030869	14.439	chr4:9168037-9668037	rs6814274
Tin (EA)	rs2030869	14.439	chr4:9168037-9668037	rs6814282
Tin (EA)	rs2030869	14.439	chr4:9168037-9668037	rs6820385
Tin (EA)	rs2030869	14.439	chr4:9168037-9668037	rs6823671
Tin (EA)	rs2030869	14.439	chr4:9168037-9668037	rs6829292
Tin (EA)	rs2030869	14.439	chr4:9168037-9668037	rs6838885
Tin (EA)	rs2030869	14.439	chr4:9168037-9668037	rs6852191
Tin (EA)	rs2030869	14.439	chr4:9168037-9668037	rs7678732
Tin (EA)	rs2030869	14.439	chr4:9168037-9668037	rs9761429
Tin (EA)	rs2030869	14.439	chr4:9168037-9668037	rs9761430
Tin (EA)	rs2030869	14.439	chr4:9168037-9668037	rs9799674
Tin (EA)	rs2030869	14.439	chr4:9168037-9668037	rs9996676
Tin (EA)	rs2070803	40.3881	chr1:154935239-155435239	rs12411216
Tin (EA)	rs2070803	40.3881	chr1:154935239-155435239	rs2049805
Tin (EA)	rs2070803	40.3881	chr1:154935239-155435239	rs2070803
Tin (EA)	rs2070803	40.3881	chr1:154935239-155435239	rs2974929
Tin (EA)	rs2070803	40.3881	chr1:154935239-155435239	rs2974930
Tin (EA)	rs2070803	40.3881	chr1:154935239-155435239	rs2974931
Tin (EA)	rs2070803	40.3881	chr1:154935239-155435239	rs2990245
Tin (EA)	rs2070803	40.3881	chr1:154935239-155435239	rs3814316
Tin (EA)	rs2070803	40.3881	chr1:154935239-155435239	rs4971101
Tin (EA)	rs2070803	40.3881	chr1:154935239-155435239	rs760077
Tin (EA)	rs2108878	142.123	chr4:10275718-10775718	rs10017447
Tin (EA)	rs2108878	142.123	chr4:10275718-10775718	rs112958262
Tin (EA)	rs2108878	142.123	chr4:10275718-10775718	rs11722522
Tin (EA)	rs2108878	142.123	chr4:10275718-10775718	rs12501336
Tin (EA)	rs2108878	142.123	chr4:10275718-10775718	rs12501597
Tin (EA)	rs2108878	142.123	chr4:10275718-10775718	rs12508854
Tin (EA)	rs2108878	142.123	chr4:10275718-10775718	rs139700271
Tin (EA)	rs2108878	142.123	chr4:10275718-10775718	rs17450372
Tin (EA)	rs2108878	142.123	chr4:10275718-10775718	rs2240723
Tin (EA)	rs2108878	142.123	chr4:10275718-10775718	rs2241467
Tin (EA)	rs2108878	142.123	chr4:10275718-10775718	rs2286462
Tin (EA)	rs2108878	142.123	chr4:10275718-10775718	rs28798076
Tin (EA)	rs2108878	142.123	chr4:10275718-10775718	rs2903827
Tin (EA)	rs2108878	142.123	chr4:10275718-10775718	rs35185744
Tin (EA)	rs2108878	142.123	chr4:10275718-10775718	rs35289776
Tin (EA)	rs2108878	142.123	chr4:10275718-10775718	rs35782983
Tin (EA)	rs2108878	142.123	chr4:10275718-10775718	rs372243688
Tin (EA)	rs2108878	142.123	chr4:10275718-10775718	rs375447093
Tin (EA)	rs2108878	142.123	chr4:10275718-10775718	rs4697718
Tin (EA)	rs2108878	142.123	chr4:10275718-10775718	rs4697719
Tin (EA)	rs2108878	142.123	chr4:10275718-10775718	rs4697721
Tin (EA)	rs2108878	142.123	chr4:10275718-10775718	rs4697954
Tin (EA)	rs2108878	142.123	chr4:10275718-10775718	rs55760253
Tin (EA)	rs2108878	142.123	chr4:10275718-10775718	rs56154234
Tin (EA)	rs2108878	142.123	chr4:10275718-10775718	rs62286604
Tin (EA)	rs2108878	142.123	chr4:10275718-10775718	rs62286666
Tin (EA)	rs2108878	142.123	chr4:10275718-10775718	rs62288889
Tin (EA)	rs2108878	142.123	chr4:10275718-10775718	rs62288891
Tin (EA)	rs2108878	142.123	chr4:10275718-10775718	rs6449338
Tin (EA)	rs2108878	142.123	chr4:10275718-10775718	rs6832085
Tin (EA)	rs2108878	142.123	chr4:10275718-10775718	rs6850146
Tin (EA)	rs2108878	142.123	chr4:10275718-10775718	rs73212808
Tin (EA)	rs2108878	142.123	chr4:10275718-10775718	rs74778870
Tin (EA)	rs2108878	142.123	chr4:10275718-10775718	rs7661701
Tin (EA)	rs2108878	142.123	chr4:10275718-10775718	rs7679297
Tin (EA)	rs2108878	142.123	chr4:10275718-10775718	rs76823552
Tin (EA)	rs2108878	142.123	chr4:10275718-10775718	rs7692419
Tin (EA)	rs2108878	142.123	chr4:10275718-10775718	rs79824251
Tin (EA)	rs2108878	142.123	chr4:10275718-10775718	rs79876692
Tin (EA)	rs2108878	142.123	chr4:10275718-10775718	rs887734
Tin (EA)	rs2108878	142.123	chr4:10275718-10775718	rs887735
Tin (EA)	rs2108878	142.123	chr4:10275718-10775718	rs956311
Tin (EA)	rs219781	7.80604	chr21:36210323-36710323	rs219775
Tin (EA)	rs219781	7.80604	chr21:36210323-36710323	rs219776
Tin (EA)	rs219781	7.80604	chr21:36210323-36710323	rs219777
Tin (EA)	rs219781	7.80604	chr21:36210323-36710323	rs219778
Tin (EA)	rs219781	7.80604	chr21:36210323-36710323	rs219779
Tin (EA)	rs219781	7.80604	chr21:36210323-36710323	rs219783
Tin (EA)	rs219781	7.80604	chr21:36210323-36710323	rs219787
Tin (EA)	rs219781	7.80604	chr21:36210323-36710323	rs219793
Tin (EA)	rs219781	7.80604	chr21:36210323-36710323	rs2835363
Tin (EA)	rs2453580	9.15416	chr17:19285008-19785008	rs11870808
Tin (EA)	rs2453580	9.15416	chr17:19285008-19785008	rs2252281
Tin (EA)	rs2453580	9.15416	chr17:19285008-19785008	rs2453579
Tin (EA)	rs2453580	9.15416	chr17:19285008-19785008	rs2453580
Tin (EA)	rs2453580	9.15416	chr17:19285008-19785008	rs2453582
Tin (EA)	rs2453580	9.15416	chr17:19285008-19785008	rs2453583
Tin (EA)	rs2453580	9.15416	chr17:19285008-19785008	rs2453584
Tin (EA)	rs2453580	9.15416	chr17:19285008-19785008	rs55661368
Tin (EA)	rs2453580	9.15416	chr17:19285008-19785008	rs8071709
Tin (EA)	rs2453580	9.15416	chr17:19285008-19785008	rs894680
Tin (EA)	rs2466077	7.74885	chr8:32325235-32825235	rs11781019
Tin (EA)	rs2466077	7.74885	chr8:32325235-32825235	rs150386926
Tin (EA)	rs2466077	7.74885	chr8:32325235-32825235	rs17646763
Tin (EA)	rs2466077	7.74885	chr8:32325235-32825235	rs36213229
Tin (EA)	rs2466077	7.74885	chr8:32325235-32825235	rs3802158
Tin (EA)	rs2466077	7.74885	chr8:32325235-32825235	rs3802160
Tin (EA)	rs2466077	7.74885	chr8:32325235-32825235	rs4541858
Tin (EA)	rs2466077	7.74885	chr8:32325235-32825235	rs4733128
Tin (EA)	rs2466077	7.74885	chr8:32325235-32825235	rs4733129
Tin (EA)	rs2466077	7.74885	chr8:32325235-32825235	rs4733130
Tin (EA)	rs2466077	7.74885	chr8:32325235-32825235	rs73234136
Tin (EA)	rs2466077	7.74885	chr8:32325235-32825235	rs7834206
Tin (EA)	rs2466077	7.74885	chr8:32325235-32825235	rs7835688
Tin (EA)	rs2472297	7.82536	chr15:74485539-74985539	rs2472297
Tin (EA)	rs2480712	8.20398	chr1:1975560-2475560	rs2459997
Tin (EA)	rs2480712	8.20398	chr1:1975560-2475560	rs260512
Tin (EA)	rs2581817	34.3125	chr3:52787781-53287781	rs2564919
Tin (EA)	rs2581817	34.3125	chr3:52787781-53287781	rs2581790
Tin (EA)	rs2581817	34.3125	chr3:52787781-53287781	rs34353860
Tin (EA)	rs2581817	34.3125	chr3:52787781-53287781	rs66926262
Tin (EA)	rs2581817	34.3125	chr3:52787781-53287781	rs6808387
Tin (EA)	rs2704571	7.8687	chr4:88789134-89289134	rs34749134
Tin (EA)	rs28530689	15.8959	chr12:121812842-122312842	rs10744335
Tin (EA)	rs28530689	15.8959	chr12:121812842-122312842	rs10770189
Tin (EA)	rs28530689	15.8959	chr12:121812842-122312842	rs10773037
Tin (EA)	rs28530689	15.8959	chr12:121812842-122312842	rs10840647
Tin (EA)	rs28530689	15.8959	chr12:121812842-122312842	rs11061602
Tin (EA)	rs28530689	15.8959	chr12:121812842-122312842	rs11307581
Tin (EA)	rs28530689	15.8959	chr12:121812842-122312842	rs1316787
Tin (EA)	rs28530689	15.8959	chr12:121812842-122312842	rs140025566
Tin (EA)	rs28530689	15.8959	chr12:121812842-122312842	rs145806363
Tin (EA)	rs28530689	15.8959	chr12:121812842-122312842	rs2280573
Tin (EA)	rs28530689	15.8959	chr12:121812842-122312842	rs2280574
Tin (EA)	rs28530689	15.8959	chr12:121812842-122312842	rs28414202
Tin (EA)	rs28530689	15.8959	chr12:121812842-122312842	rs28450064
Tin (EA)	rs28530689	15.8959	chr12:121812842-122312842	rs28529535
Tin (EA)	rs28530689	15.8959	chr12:121812842-122312842	rs28530689
Tin (EA)	rs28530689	15.8959	chr12:121812842-122312842	rs28537480
Tin (EA)	rs28530689	15.8959	chr12:121812842-122312842	rs28545660
Tin (EA)	rs28530689	15.8959	chr12:121812842-122312842	rs28605425
Tin (EA)	rs28530689	15.8959	chr12:121812842-122312842	rs28613772
Tin (EA)	rs28530689	15.8959	chr12:121812842-122312842	rs28639626
Tin (EA)	rs28530689	15.8959	chr12:121812842-122312842	rs28652632
Tin (EA)	rs28530689	15.8959	chr12:121812842-122312842	rs34532891
Tin (EA)	rs28530689	15.8959	chr12:121812842-122312842	rs34974633
Tin (EA)	rs28530689	15.8959	chr12:121812842-122312842	rs35251250
Tin (EA)	rs28530689	15.8959	chr12:121812842-122312842	rs36127386
Tin (EA)	rs28530689	15.8959	chr12:121812842-122312842	rs373281699
Tin (EA)	rs28530689	15.8959	chr12:121812842-122312842	rs4758654
Tin (EA)	rs28530689	15.8959	chr12:121812842-122312842	rs4758691
Tin (EA)	rs28530689	15.8959	chr12:121812842-122312842	rs56072019
Tin (EA)	rs28530689	15.8959	chr12:121812842-122312842	rs61952922
Tin (EA)	rs28530689	15.8959	chr12:121812842-122312842	rs6489238
Tin (EA)	rs28530689	15.8959	chr12:121812842-122312842	rs7137049
Tin (EA)	rs28530689	15.8959	chr12:121812842-122312842	rs7299842
Tin (EA)	rs28530689	15.8959	chr12:121812842-122312842	rs73217796
Tin (EA)	rs28530689	15.8959	chr12:121812842-122312842	rs7484733
Tin (EA)	rs28530689	15.8959	chr12:121812842-122312842	rs7485054
Tin (EA)	rs28530689	15.8959	chr12:121812842-122312842	rs7485421
Tin (EA)	rs28530689	15.8959	chr12:121812842-122312842	rs7485447
Tin (EA)	rs28530689	15.8959	chr12:121812842-122312842	rs7486198
Tin (EA)	rs28530689	15.8959	chr12:121812842-122312842	rs7488393
Tin (EA)	rs2867112	11.0072	chr2:401349-901349	rs11127488
Tin (EA)	rs2867112	11.0072	chr2:401349-901349	rs11127489
Tin (EA)	rs2867112	11.0072	chr2:401349-901349	rs1320338
Tin (EA)	rs2867112	11.0072	chr2:401349-901349	rs35142762
Tin (EA)	rs2867112	11.0072	chr2:401349-901349	rs35796073
Tin (EA)	rs2867112	11.0072	chr2:401349-901349	rs6548238
Tin (EA)	rs2867112	11.0072	chr2:401349-901349	rs6548239
Tin (EA)	rs2867112	11.0072	chr2:401349-901349	rs6548240
Tin (EA)	rs2867112	11.0072	chr2:401349-901349	rs6734363
Tin (EA)	rs2868194	11.0504	chr19:32609154-33109154	rs11084676
Tin (EA)	rs2868194	11.0504	chr19:32609154-33109154	rs12976336
Tin (EA)	rs2868194	11.0504	chr19:32609154-33109154	rs1990990
Tin (EA)	rs2868194	11.0504	chr19:32609154-33109154	rs7252778
Tin (EA)	rs2868194	11.0504	chr19:32609154-33109154	rs881273
Tin (EA)	rs2929508	8.43747	chr15:71704623-72204623	rs11630170
Tin (EA)	rs2929508	8.43747	chr15:71704623-72204623	rs2278987
Tin (EA)	rs2929508	8.43747	chr15:71704623-72204623	rs2899775
Tin (EA)	rs2929508	8.43747	chr15:71704623-72204623	rs2899776
Tin (EA)	rs2929508	8.43747	chr15:71704623-72204623	rs2957743
Tin (EA)	rs2929508	8.43747	chr15:71704623-72204623	rs35603965
Tin (EA)	rs2929508	8.43747	chr15:71704623-72204623	rs62022789
Tin (EA)	rs2929508	8.43747	chr15:71704623-72204623	rs6494992
Tin (EA)	rs2943539	27.1928	chr8:75317604-75817604	rs1805098
Tin (EA)	rs2943539	27.1928	chr8:75317604-75817604	rs2167065
Tin (EA)	rs2943539	27.1928	chr8:75317604-75817604	rs2941468
Tin (EA)	rs2943539	27.1928	chr8:75317604-75817604	rs2943546
Tin (EA)	rs2943539	27.1928	chr8:75317604-75817604	rs2943549
Tin (EA)	rs2943539	27.1928	chr8:75317604-75817604	rs2943551
Tin (EA)	rs2943539	27.1928	chr8:75317604-75817604	rs2943552
Tin (EA)	rs2943539	27.1928	chr8:75317604-75817604	rs2977931
Tin (EA)	rs2943539	27.1928	chr8:75317604-75817604	rs34842850
Tin (EA)	rs34861762	18.4554	chr8:23640907-24140907	rs1963425
Tin (EA)	rs34861762	18.4554	chr8:23640907-24140907	rs34861762
Tin (EA)	rs34861762	18.4554	chr8:23640907-24140907	rs708620
Tin (EA)	rs35396326	7.63733	chr19:44603746-45103746	rs12162222
Tin (EA)	rs35848276	13.0497	chr6:27303317-27803317	rs13212651
Tin (EA)	rs35848276	13.0497	chr6:27303317-27803317	rs200484
Tin (EA)	rs35848276	13.0497	chr6:27303317-27803317	rs200485
Tin (EA)	rs35848276	13.0497	chr6:27303317-27803317	rs200981
Tin (EA)	rs35848276	13.0497	chr6:27303317-27803317	rs201004
Tin (EA)	rs35848276	13.0497	chr6:27303317-27803317	rs34243448
Tin (EA)	rs35848276	13.0497	chr6:27303317-27803317	rs34706883
Tin (EA)	rs35848276	13.0497	chr6:27303317-27803317	rs35037868
Tin (EA)	rs35848276	13.0497	chr6:27303317-27803317	rs35565446
Tin (EA)	rs35848276	13.0497	chr6:27303317-27803317	rs390764
Tin (EA)	rs35848276	13.0497	chr6:27303317-27803317	rs401754
Tin (EA)	rs35848276	13.0497	chr6:27303317-27803317	rs401763
Tin (EA)	rs35848276	13.0497	chr6:27303317-27803317	rs71546598
Tin (EA)	rs35848276	13.0497	chr6:27303317-27803317	rs7749305
Tin (EA)	rs35942569	19.4549	chr6:26088903-26588903	rs10425
Tin (EA)	rs35942569	19.4549	chr6:26088903-26588903	rs13195692
Tin (EA)	rs35942569	19.4549	chr6:26088903-26588903	rs13198474
Tin (EA)	rs35942569	19.4549	chr6:26088903-26588903	rs13200797
Tin (EA)	rs35942569	19.4549	chr6:26088903-26588903	rs13202688
Tin (EA)	rs35942569	19.4549	chr6:26088903-26588903	rs13204572
Tin (EA)	rs35942569	19.4549	chr6:26088903-26588903	rs13220395
Tin (EA)	rs35942569	19.4549	chr6:26088903-26588903	rs138000375
Tin (EA)	rs35942569	19.4549	chr6:26088903-26588903	rs16891235
Tin (EA)	rs35942569	19.4549	chr6:26088903-26588903	rs16891334
Tin (EA)	rs35942569	19.4549	chr6:26088903-26588903	rs17587226
Tin (EA)	rs35942569	19.4549	chr6:26088903-26588903	rs17598658
Tin (EA)	rs35942569	19.4549	chr6:26088903-26588903	rs180926252
Tin (EA)	rs35942569	19.4549	chr6:26088903-26588903	rs198800
Tin (EA)	rs35942569	19.4549	chr6:26088903-26588903	rs198817
Tin (EA)	rs35942569	19.4549	chr6:26088903-26588903	rs198818
Tin (EA)	rs35942569	19.4549	chr6:26088903-26588903	rs198819
Tin (EA)	rs35942569	19.4549	chr6:26088903-26588903	rs198820
Tin (EA)	rs35942569	19.4549	chr6:26088903-26588903	rs198821
Tin (EA)	rs35942569	19.4549	chr6:26088903-26588903	rs198822
Tin (EA)	rs35942569	19.4549	chr6:26088903-26588903	rs198824
Tin (EA)	rs35942569	19.4549	chr6:26088903-26588903	rs198828
Tin (EA)	rs35942569	19.4549	chr6:26088903-26588903	rs198849
Tin (EA)	rs35942569	19.4549	chr6:26088903-26588903	rs198850
Tin (EA)	rs35942569	19.4549	chr6:26088903-26588903	rs198852
Tin (EA)	rs35942569	19.4549	chr6:26088903-26588903	rs198853
Tin (EA)	rs35942569	19.4549	chr6:26088903-26588903	rs198854
Tin (EA)	rs35942569	19.4549	chr6:26088903-26588903	rs199754
Tin (EA)	rs35942569	19.4549	chr6:26088903-26588903	rs2032447
Tin (EA)	rs35942569	19.4549	chr6:26088903-26588903	rs2213284
Tin (EA)	rs35942569	19.4549	chr6:26088903-26588903	rs2230655
Tin (EA)	rs35942569	19.4549	chr6:26088903-26588903	rs2237228
Tin (EA)	rs35942569	19.4549	chr6:26088903-26588903	rs2393667
Tin (EA)	rs35942569	19.4549	chr6:26088903-26588903	rs28362606
Tin (EA)	rs35942569	19.4549	chr6:26088903-26588903	rs34391493
Tin (EA)	rs35942569	19.4549	chr6:26088903-26588903	rs34961555
Tin (EA)	rs35942569	19.4549	chr6:26088903-26588903	rs35116528
Tin (EA)	rs35942569	19.4549	chr6:26088903-26588903	rs35249036
Tin (EA)	rs35942569	19.4549	chr6:26088903-26588903	rs35484309
Tin (EA)	rs35942569	19.4549	chr6:26088903-26588903	rs35506517
Tin (EA)	rs35942569	19.4549	chr6:26088903-26588903	rs36014129
Tin (EA)	rs35942569	19.4549	chr6:26088903-26588903	rs3734528
Tin (EA)	rs35942569	19.4549	chr6:26088903-26588903	rs3752416
Tin (EA)	rs35942569	19.4549	chr6:26088903-26588903	rs3752417
Tin (EA)	rs35942569	19.4549	chr6:26088903-26588903	rs3857546
Tin (EA)	rs35942569	19.4549	chr6:26088903-26588903	rs41266779
Tin (EA)	rs35942569	19.4549	chr6:26088903-26588903	rs58825580
Tin (EA)	rs35942569	19.4549	chr6:26088903-26588903	rs66827971
Tin (EA)	rs35942569	19.4549	chr6:26088903-26588903	rs67844427
Tin (EA)	rs35942569	19.4549	chr6:26088903-26588903	rs68112369
Tin (EA)	rs35942569	19.4549	chr6:26088903-26588903	rs6923139
Tin (EA)	rs35942569	19.4549	chr6:26088903-26588903	rs6940007
Tin (EA)	rs35942569	19.4549	chr6:26088903-26588903	rs71557334
Tin (EA)	rs35942569	19.4549	chr6:26088903-26588903	rs72832596
Tin (EA)	rs35942569	19.4549	chr6:26088903-26588903	rs7749823
Tin (EA)	rs35942569	19.4549	chr6:26088903-26588903	rs9379873
Tin (EA)	rs35942569	19.4549	chr6:26088903-26588903	rs9467664
Tin (EA)	rs35942569	19.4549	chr6:26088903-26588903	rs9467701
Tin (EA)	rs3794748	20.8601	chr17:55037811-55537811	rs1477141
Tin (EA)	rs3794748	20.8601	chr17:55037811-55537811	rs3794748
Tin (EA)	rs3794748	20.8601	chr17:55037811-55537811	rs3829578
Tin (EA)	rs3794748	20.8601	chr17:55037811-55537811	rs66571613
Tin (EA)	rs3794748	20.8601	chr17:55037811-55537811	rs7224610
Tin (EA)	rs3794748	20.8601	chr17:55037811-55537811	rs884302
Tin (EA)	rs3862387	8.42666	chr11:65922450-66422450	rs1047464
Tin (EA)	rs3862387	8.42666	chr11:65922450-66422450	rs10791854
Tin (EA)	rs3862387	8.42666	chr11:65922450-66422450	rs10791855
Tin (EA)	rs3862387	8.42666	chr11:65922450-66422450	rs10896076
Tin (EA)	rs3862387	8.42666	chr11:65922450-66422450	rs10896099
Tin (EA)	rs3862387	8.42666	chr11:65922450-66422450	rs11227413
Tin (EA)	rs3862387	8.42666	chr11:65922450-66422450	rs11227439
Tin (EA)	rs3862387	8.42666	chr11:65922450-66422450	rs11227464
Tin (EA)	rs3862387	8.42666	chr11:65922450-66422450	rs11349988
Tin (EA)	rs3862387	8.42666	chr11:65922450-66422450	rs147358307
Tin (EA)	rs3862387	8.42666	chr11:65922450-66422450	rs2270448
Tin (EA)	rs3862387	8.42666	chr11:65922450-66422450	rs2276132
Tin (EA)	rs3862387	8.42666	chr11:65922450-66422450	rs3132851
Tin (EA)	rs3862387	8.42666	chr11:65922450-66422450	rs35050865
Tin (EA)	rs3862387	8.42666	chr11:65922450-66422450	rs3862386
Tin (EA)	rs3862387	8.42666	chr11:65922450-66422450	rs4483592
Tin (EA)	rs3862387	8.42666	chr11:65922450-66422450	rs526852
Tin (EA)	rs3862387	8.42666	chr11:65922450-66422450	rs7113428
Tin (EA)	rs3862387	8.42666	chr11:65922450-66422450	rs7120326
Tin (EA)	rs3862387	8.42666	chr11:65922450-66422450	rs7945723
Tin (EA)	rs3862387	8.42666	chr11:65922450-66422450	rs79770412
Tin (EA)	rs3925584	14.7791	chr11:30488788-30988788	rs369062552
Tin (EA)	rs3925584	14.7791	chr11:30488788-30988788	rs963837
Tin (EA)	rs429479	11.6507	chr6:29154546-29654546	rs2230683
Tin (EA)	rs429479	11.6507	chr6:29154546-29654546	rs3118364
Tin (EA)	rs429479	11.6507	chr6:29154546-29654546	rs3131097
Tin (EA)	rs429479	11.6507	chr6:29154546-29654546	rs3131336
Tin (EA)	rs429479	11.6507	chr6:29154546-29654546	rs3135298
Tin (EA)	rs429479	11.6507	chr6:29154546-29654546	rs3135316
Tin (EA)	rs429479	11.6507	chr6:29154546-29654546	rs389419
Tin (EA)	rs4447862	1334.59	chr4:9680021-10180021	rs10010582
Tin (EA)	rs4447862	1334.59	chr4:9680021-10180021	rs10939650
Tin (EA)	rs4447862	1334.59	chr4:9680021-10180021	rs11722229
Tin (EA)	rs4447862	1334.59	chr4:9680021-10180021	rs12509955
Tin (EA)	rs4447862	1334.59	chr4:9680021-10180021	rs13113918
Tin (EA)	rs4447862	1334.59	chr4:9680021-10180021	rs13115469
Tin (EA)	rs4447862	1334.59	chr4:9680021-10180021	rs28592748
Tin (EA)	rs4447862	1334.59	chr4:9680021-10180021	rs4428284
Tin (EA)	rs4447862	1334.59	chr4:9680021-10180021	rs4447862
Tin (EA)	rs4447862	1334.59	chr4:9680021-10180021	rs4697699
Tin (EA)	rs4447862	1334.59	chr4:9680021-10180021	rs4697700
Tin (EA)	rs4447862	1334.59	chr4:9680021-10180021	rs6449137
Tin (EA)	rs4447862	1334.59	chr4:9680021-10180021	rs6823324
Tin (EA)	rs4447862	1334.59	chr4:9680021-10180021	rs6837336
Tin (EA)	rs4447862	1334.59	chr4:9680021-10180021	rs737267
Tin (EA)	rs4447862	1334.59	chr4:9680021-10180021	rs7671266
Tin (EA)	rs4447862	1334.59	chr4:9680021-10180021	rs938552
Tin (EA)	rs4447862	1334.59	chr4:9680021-10180021	rs938554
Tin (EA)	rs4447862	1334.59	chr4:9680021-10180021	rs938555
Tin (EA)	rs455213	11.218	chr5:34410130-34910130	rs461660
Tin (EA)	rs455213	11.218	chr5:34410130-34910130	rs461986
Tin (EA)	rs455213	11.218	chr5:34410130-34910130	rs463036
Tin (EA)	rs455213	11.218	chr5:34410130-34910130	rs464499
Tin (EA)	rs455213	11.218	chr5:34410130-34910130	rs464634
Tin (EA)	rs455213	11.218	chr5:34410130-34910130	rs465697
Tin (EA)	rs4646068	8.11272	chr1:15252209-15752209	rs10803388
Tin (EA)	rs4646068	8.11272	chr1:15252209-15752209	rs12736181
Tin (EA)	rs4646068	8.11272	chr1:15252209-15752209	rs12741552
Tin (EA)	rs4646068	8.11272	chr1:15252209-15752209	rs3737705
Tin (EA)	rs4646068	8.11272	chr1:15252209-15752209	rs3795758
Tin (EA)	rs4646068	8.11272	chr1:15252209-15752209	rs3795759
Tin (EA)	rs4646068	8.11272	chr1:15252209-15752209	rs4233537
Tin (EA)	rs4646068	8.11272	chr1:15252209-15752209	rs4233538
Tin (EA)	rs4646068	8.11272	chr1:15252209-15752209	rs4645989
Tin (EA)	rs4646068	8.11272	chr1:15252209-15752209	rs6690219
Tin (EA)	rs4646068	8.11272	chr1:15252209-15752209	rs7516435
Tin (EA)	rs4646068	8.11272	chr1:15252209-15752209	rs7533287
Tin (EA)	rs4646068	8.11272	chr1:15252209-15752209	rs76986450
Tin (EA)	rs4713177	12.3987	chr6:28456221-28956221	rs13198809
Tin (EA)	rs4713177	12.3987	chr6:28456221-28956221	rs2230683
Tin (EA)	rs4713177	12.3987	chr6:28456221-28956221	rs2232423
Tin (EA)	rs4713177	12.3987	chr6:28456221-28956221	rs3118364
Tin (EA)	rs4713177	12.3987	chr6:28456221-28956221	rs3131097
Tin (EA)	rs4713177	12.3987	chr6:28456221-28956221	rs3131336
Tin (EA)	rs4713177	12.3987	chr6:28456221-28956221	rs3135298
Tin (EA)	rs4713177	12.3987	chr6:28456221-28956221	rs3135316
Tin (EA)	rs4713177	12.3987	chr6:28456221-28956221	rs34218844
Tin (EA)	rs4713177	12.3987	chr6:28456221-28956221	rs34243448
Tin (EA)	rs4713177	12.3987	chr6:28456221-28956221	rs34950484
Tin (EA)	rs4713177	12.3987	chr6:28456221-28956221	rs35353359
Tin (EA)	rs4713177	12.3987	chr6:28456221-28956221	rs67340775
Tin (EA)	rs4713177	12.3987	chr6:28456221-28956221	rs71546598
Tin (EA)	rs4788815	10.1285	chr16:71350908-71850908	rs11075908
Tin (EA)	rs4788815	10.1285	chr16:71350908-71850908	rs12102548
Tin (EA)	rs4788815	10.1285	chr16:71350908-71850908	rs1834034
Tin (EA)	rs4788815	10.1285	chr16:71350908-71850908	rs1834035
Tin (EA)	rs4788815	10.1285	chr16:71350908-71850908	rs2288029
Tin (EA)	rs4788815	10.1285	chr16:71350908-71850908	rs3794692
Tin (EA)	rs4788815	10.1285	chr16:71350908-71850908	rs4788562
Tin (EA)	rs4788815	10.1285	chr16:71350908-71850908	rs4788563
Tin (EA)	rs4788815	10.1285	chr16:71350908-71850908	rs4788576
Tin (EA)	rs4788815	10.1285	chr16:71350908-71850908	rs4788581
Tin (EA)	rs4788815	10.1285	chr16:71350908-71850908	rs7205154
Tin (EA)	rs4788815	10.1285	chr16:71350908-71850908	rs8044342
Tin (EA)	rs4788815	10.1285	chr16:71350908-71850908	rs8046859
Tin (EA)	rs4788815	10.1285	chr16:71350908-71850908	rs8057124
Tin (EA)	rs4788815	10.1285	chr16:71350908-71850908	rs9932922
Tin (EA)	rs4788815	10.1285	chr16:71350908-71850908	rs9937936
Tin (EA)	rs4808762	7.8671	chr19:17965412-18465412	rs11666033
Tin (EA)	rs4808762	7.8671	chr19:17965412-18465412	rs11668950
Tin (EA)	rs4808762	7.8671	chr19:17965412-18465412	rs4808766
Tin (EA)	rs4808762	7.8671	chr19:17965412-18465412	rs55990904
Tin (EA)	rs4808762	7.8671	chr19:17965412-18465412	rs56128769
Tin (EA)	rs4897160	13.7075	chr6:125652798-126152798	rs10782230
Tin (EA)	rs4897160	13.7075	chr6:125652798-126152798	rs11154336
Tin (EA)	rs4897160	13.7075	chr6:125652798-126152798	rs36096309
Tin (EA)	rs4997081	9.37934	chr16:20103912-20603912	rs12917707
Tin (EA)	rs4997081	9.37934	chr16:20103912-20603912	rs12922822
Tin (EA)	rs4997081	9.37934	chr16:20103912-20603912	rs13335818
Tin (EA)	rs4997081	9.37934	chr16:20103912-20603912	rs28640218
Tin (EA)	rs4997081	9.37934	chr16:20103912-20603912	rs28688991
Tin (EA)	rs4997081	9.37934	chr16:20103912-20603912	rs35830321
Tin (EA)	rs4997081	9.37934	chr16:20103912-20603912	rs36060036
Tin (EA)	rs4997081	9.37934	chr16:20103912-20603912	rs4293393
Tin (EA)	rs4997081	9.37934	chr16:20103912-20603912	rs7193058
Tin (EA)	rs4997081	9.37934	chr16:20103912-20603912	rs9928936
Tin (EA)	rs55781567	7.95664	chr15:78315644-78815644	rs55781567
Tin (EA)	rs55781567	7.95664	chr15:78315644-78815644	rs55853698
Tin (EA)	rs55781567	7.95664	chr15:78315644-78815644	rs72743158
Tin (EA)	rs56106601	10.5727	chr9:127758205-128258205	rs10987803
Tin (EA)	rs56106601	10.5727	chr9:127758205-128258205	rs10987826
Tin (EA)	rs56106601	10.5727	chr9:127758205-128258205	rs112589810
Tin (EA)	rs56106601	10.5727	chr9:127758205-128258205	rs56016009
Tin (EA)	rs56106601	10.5727	chr9:127758205-128258205	rs56956620
Tin (EA)	rs56106601	10.5727	chr9:127758205-128258205	rs58233552
Tin (EA)	rs56106601	10.5727	chr9:127758205-128258205	rs62585273
Tin (EA)	rs56106601	10.5727	chr9:127758205-128258205	rs62585276
Tin (EA)	rs56106601	10.5727	chr9:127758205-128258205	rs62585304
Tin (EA)	rs56106601	10.5727	chr9:127758205-128258205	rs62585316
Tin (EA)	rs56106601	10.5727	chr9:127758205-128258205	rs62585347
Tin (EA)	rs56106601	10.5727	chr9:127758205-128258205	rs62585349
Tin (EA)	rs56106601	10.5727	chr9:127758205-128258205	rs7874186
Tin (EA)	rs56106601	10.5727	chr9:127758205-128258205	rs7874551
Tin (EA)	rs57070985	11.6897	chr19:4719042-5219042	rs11294950
Tin (EA)	rs57070985	11.6897	chr19:4719042-5219042	rs33938520
Tin (EA)	rs57070985	11.6897	chr19:4719042-5219042	rs57070985
Tin (EA)	rs57070985	11.6897	chr19:4719042-5219042	rs58324296
Tin (EA)	rs57070985	11.6897	chr19:4719042-5219042	rs59562763
Tin (EA)	rs57652769	17.0675	chr16:79470079-79970079	rs11646139
Tin (EA)	rs57652769	17.0675	chr16:79470079-79970079	rs17689455
Tin (EA)	rs57652769	17.0675	chr16:79470079-79970079	rs4077451
Tin (EA)	rs57652769	17.0675	chr16:79470079-79970079	rs4078173
Tin (EA)	rs57652769	17.0675	chr16:79470079-79970079	rs4334315
Tin (EA)	rs57652769	17.0675	chr16:79470079-79970079	rs4575545
Tin (EA)	rs57652769	17.0675	chr16:79470079-79970079	rs58722186
Tin (EA)	rs57652769	17.0675	chr16:79470079-79970079	rs76862947
Tin (EA)	rs6119510	8.49471	chr20:34449978-34949978	rs11698977
Tin (EA)	rs6119510	8.49471	chr20:34449978-34949978	rs11698996
Tin (EA)	rs6119510	8.49471	chr20:34449978-34949978	rs2236270
Tin (EA)	rs6119510	8.49471	chr20:34449978-34949978	rs2378256
Tin (EA)	rs6119510	8.49471	chr20:34449978-34949978	rs36024514
Tin (EA)	rs6119510	8.49471	chr20:34449978-34949978	rs6088590
Tin (EA)	rs6119510	8.49471	chr20:34449978-34949978	rs6088620
Tin (EA)	rs6119510	8.49471	chr20:34449978-34949978	rs6119524
Tin (EA)	rs6119510	8.49471	chr20:34449978-34949978	rs6120747
Tin (EA)	rs6119510	8.49471	chr20:34449978-34949978	rs910869
Tin (EA)	rs6119510	8.49471	chr20:34449978-34949978	rs910870
Tin (EA)	rs62052820	17.5511	chr16:69291335-69791335	rs17299478
Tin (EA)	rs62052820	17.5511	chr16:69291335-69791335	rs56259873
Tin (EA)	rs62052820	17.5511	chr16:69291335-69791335	rs8048032
Tin (EA)	rs62140395	14.4992	chr2:27772059-28272059	rs2305929
Tin (EA)	rs62140395	14.4992	chr2:27772059-28272059	rs62139017
Tin (EA)	rs626277	10.5704	chr13:71523564-72023564	rs9529913
Tin (EA)	rs66975207	14.2056	chr6:26724367-27224367	rs35565446
Tin (EA)	rs66975207	14.2056	chr6:26724367-27224367	rs36162392
Tin (EA)	rs68188794	13.5661	chr6:27862999-28362999	rs13198809
Tin (EA)	rs68188794	13.5661	chr6:27862999-28362999	rs13212651
Tin (EA)	rs68188794	13.5661	chr6:27862999-28362999	rs200484
Tin (EA)	rs68188794	13.5661	chr6:27862999-28362999	rs200485
Tin (EA)	rs68188794	13.5661	chr6:27862999-28362999	rs200981
Tin (EA)	rs68188794	13.5661	chr6:27862999-28362999	rs2232423
Tin (EA)	rs68188794	13.5661	chr6:27862999-28362999	rs2799079
Tin (EA)	rs68188794	13.5661	chr6:27862999-28362999	rs3135298
Tin (EA)	rs68188794	13.5661	chr6:27862999-28362999	rs34218844
Tin (EA)	rs68188794	13.5661	chr6:27862999-28362999	rs34243448
Tin (EA)	rs68188794	13.5661	chr6:27862999-28362999	rs34706883
Tin (EA)	rs68188794	13.5661	chr6:27862999-28362999	rs34950484
Tin (EA)	rs68188794	13.5661	chr6:27862999-28362999	rs35037868
Tin (EA)	rs68188794	13.5661	chr6:27862999-28362999	rs35353359
Tin (EA)	rs68188794	13.5661	chr6:27862999-28362999	rs390764
Tin (EA)	rs68188794	13.5661	chr6:27862999-28362999	rs401754
Tin (EA)	rs68188794	13.5661	chr6:27862999-28362999	rs401763
Tin (EA)	rs68188794	13.5661	chr6:27862999-28362999	rs4713139
Tin (EA)	rs68188794	13.5661	chr6:27862999-28362999	rs67340775
Tin (EA)	rs68188794	13.5661	chr6:27862999-28362999	rs71546598
Tin (EA)	rs68188794	13.5661	chr6:27862999-28362999	rs7749305
Tin (EA)	rs68188794	13.5661	chr6:27862999-28362999	rs853694
Tin (EA)	rs68188794	13.5661	chr6:27862999-28362999	rs9986596
Tin (EA)	rs699465	14.1904	chr3:52026426-52526426	rs699469
Tin (EA)	rs71456318	91.3556	chr11:64315390-64815390	rs10792441
Tin (EA)	rs71456318	91.3556	chr11:64315390-64815390	rs10897518
Tin (EA)	rs71456318	91.3556	chr11:64315390-64815390	rs11602903
Tin (EA)	rs71456318	91.3556	chr11:64315390-64815390	rs11607663
Tin (EA)	rs71456318	91.3556	chr11:64315390-64815390	rs12802649
Tin (EA)	rs71456318	91.3556	chr11:64315390-64815390	rs12808503
Tin (EA)	rs71456318	91.3556	chr11:64315390-64815390	rs1529909
Tin (EA)	rs71456318	91.3556	chr11:64315390-64815390	rs17300741
Tin (EA)	rs71456318	91.3556	chr11:64315390-64815390	rs17300895
Tin (EA)	rs71456318	91.3556	chr11:64315390-64815390	rs17372915
Tin (EA)	rs71456318	91.3556	chr11:64315390-64815390	rs2078267
Tin (EA)	rs71456318	91.3556	chr11:64315390-64815390	rs2277311
Tin (EA)	rs71456318	91.3556	chr11:64315390-64815390	rs2277312
Tin (EA)	rs71456318	91.3556	chr11:64315390-64815390	rs2360872
Tin (EA)	rs71456318	91.3556	chr11:64315390-64815390	rs3759053
Tin (EA)	rs71456318	91.3556	chr11:64315390-64815390	rs3782099
Tin (EA)	rs71456318	91.3556	chr11:64315390-64815390	rs3825018
Tin (EA)	rs71456318	91.3556	chr11:64315390-64815390	rs505802
Tin (EA)	rs71456318	91.3556	chr11:64315390-64815390	rs518053
Tin (EA)	rs71456318	91.3556	chr11:64315390-64815390	rs519090
Tin (EA)	rs71456318	91.3556	chr11:64315390-64815390	rs524023
Tin (EA)	rs71456318	91.3556	chr11:64315390-64815390	rs537246
Tin (EA)	rs71456318	91.3556	chr11:64315390-64815390	rs544838
Tin (EA)	rs71456318	91.3556	chr11:64315390-64815390	rs555456
Tin (EA)	rs71456318	91.3556	chr11:64315390-64815390	rs559946
Tin (EA)	rs71456318	91.3556	chr11:64315390-64815390	rs57827982
Tin (EA)	rs71456318	91.3556	chr11:64315390-64815390	rs60821450
Tin (EA)	rs71456318	91.3556	chr11:64315390-64815390	rs71456318
Tin (EA)	rs71456318	91.3556	chr11:64315390-64815390	rs7932437
Tin (EA)	rs71456318	91.3556	chr11:64315390-64815390	rs7940321
Tin (EA)	rs71456318	91.3556	chr11:64315390-64815390	rs7943154
Tin (EA)	rs71456318	91.3556	chr11:64315390-64815390	rs893007
Tin (EA)	rs71456318	91.3556	chr11:64315390-64815390	rs9734313
Tin (EA)	rs7267595	8.50141	chr20:10413202-10913202	rs33962097
Tin (EA)	rs7267595	8.50141	chr20:10413202-10913202	rs6040061
Tin (EA)	rs7267595	8.50141	chr20:10413202-10913202	rs6040063
Tin (EA)	rs7267595	8.50141	chr20:10413202-10913202	rs7269017
Tin (EA)	rs72782806	8.09039	chr2:15398387-15898387	rs11674652
Tin (EA)	rs72782806	8.09039	chr2:15398387-15898387	rs12463669
Tin (EA)	rs72782806	8.09039	chr2:15398387-15898387	rs12475103
Tin (EA)	rs72782806	8.09039	chr2:15398387-15898387	rs17532799
Tin (EA)	rs72782806	8.09039	chr2:15398387-15898387	rs2287637
Tin (EA)	rs72782806	8.09039	chr2:15398387-15898387	rs2287638
Tin (EA)	rs72782806	8.09039	chr2:15398387-15898387	rs35804745
Tin (EA)	rs72782806	8.09039	chr2:15398387-15898387	rs57825153
Tin (EA)	rs72782806	8.09039	chr2:15398387-15898387	rs807601
Tin (EA)	rs72782806	8.09039	chr2:15398387-15898387	rs807624
Tin (EA)	rs72804854	7.30338	chr2:26686982-27186982	rs11306505
Tin (EA)	rs72804854	7.30338	chr2:26686982-27186982	rs11608
Tin (EA)	rs72804854	7.30338	chr2:26686982-27186982	rs1659689
Tin (EA)	rs72804854	7.30338	chr2:26686982-27186982	rs72808941
Tin (EA)	rs7303595	9.15181	chr12:14956129-15456129	rs10160901
Tin (EA)	rs7303595	9.15181	chr12:14956129-15456129	rs1117153
Tin (EA)	rs7303595	9.15181	chr12:14956129-15456129	rs199644861
Tin (EA)	rs7303595	9.15181	chr12:14956129-15456129	rs56029389
Tin (EA)	rs7303595	9.15181	chr12:14956129-15456129	rs56361757
Tin (EA)	rs7303595	9.15181	chr12:14956129-15456129	rs56969509
Tin (EA)	rs7303595	9.15181	chr12:14956129-15456129	rs60665602
Tin (EA)	rs7303595	9.15181	chr12:14956129-15456129	rs61580528
Tin (EA)	rs7303595	9.15181	chr12:14956129-15456129	rs6488766
Tin (EA)	rs7303595	9.15181	chr12:14956129-15456129	rs73055272
Tin (EA)	rs7303595	9.15181	chr12:14956129-15456129	rs73057219
Tin (EA)	rs7303595	9.15181	chr12:14956129-15456129	rs73057238
Tin (EA)	rs7303595	9.15181	chr12:14956129-15456129	rs73065457
Tin (EA)	rs7303595	9.15181	chr12:14956129-15456129	rs7969197
Tin (EA)	rs7315236	12.7199	chr12:51608149-52108149	rs112600842
Tin (EA)	rs7315236	12.7199	chr12:51608149-52108149	rs11614136
Tin (EA)	rs7315236	12.7199	chr12:51608149-52108149	rs12227347
Tin (EA)	rs7315236	12.7199	chr12:51608149-52108149	rs12227350
Tin (EA)	rs7315236	12.7199	chr12:51608149-52108149	rs12228211
Tin (EA)	rs7315236	12.7199	chr12:51608149-52108149	rs12230839
Tin (EA)	rs7315236	12.7199	chr12:51608149-52108149	rs12580688
Tin (EA)	rs7315236	12.7199	chr12:51608149-52108149	rs146738461
Tin (EA)	rs7315236	12.7199	chr12:51608149-52108149	rs17643593
Tin (EA)	rs7315236	12.7199	chr12:51608149-52108149	rs73109505
Tin (EA)	rs7315236	12.7199	chr12:51608149-52108149	rs9669675
Tin (EA)	rs742493	10.0093	chr6:40780428-41280428	rs2268189
Tin (EA)	rs74440730	8.65365	chr10:16628893-17128893	rs74375025
Tin (EA)	rs74904971	384.57	chr4:87878874-88378874	rs45499402
Tin (EA)	rs759219	8.10062	chr2:70686095-71186095	rs11681642
Tin (EA)	rs759219	8.10062	chr2:70686095-71186095	rs17720255
Tin (EA)	rs759219	8.10062	chr2:70686095-71186095	rs759219
Tin (EA)	rs7640441	8.90101	chr3:125149238-125649238	rs7640441
Tin (EA)	rs7986094	7.7592	chr13:30205794-30705794	rs1056130
Tin (EA)	rs7986094	7.7592	chr13:30205794-30705794	rs201189183
Tin (EA)	rs7986094	7.7592	chr13:30205794-30705794	rs73167313
Tin (EA)	rs8050136	9.63041	chr16:53532363-54032363	rs9928094
Tin (EA)	rs8050136	9.63041	chr16:53532363-54032363	rs9930333
Tin (EA)	rs8050136	9.63041	chr16:53532363-54032363	rs9937354
Tin (EA)	rs861536	8.66595	chr14:103451227-103951227	rs10143623
Tin (EA)	rs861536	8.66595	chr14:103451227-103951227	rs2274268
Tin (EA)	rs861536	8.66595	chr14:103451227-103951227	rs2274269
Tin (EA)	rs861536	8.66595	chr14:103451227-103951227	rs28513222
Tin (EA)	rs861536	8.66595	chr14:103451227-103951227	rs28744517
Tin (EA)	rs861536	8.66595	chr14:103451227-103951227	rs34975136
Tin (EA)	rs861536	8.66595	chr14:103451227-103951227	rs3861678
Tin (EA)	rs861536	8.66595	chr14:103451227-103951227	rs7693
Tin (EA)	rs861536	8.66595	chr14:103451227-103951227	rs8548
Tin (EA)	rs9287911	16.9485	chr2:168930784-169430784	rs16856530
Tin (EA)	rs9287911	16.9485	chr2:168930784-169430784	rs2268374
Tin (EA)	rs9287911	16.9485	chr2:168930784-169430784	rs2284679
Tin (EA)	rs9287911	16.9485	chr2:168930784-169430784	rs34806803
Tin (EA)	rs9288447	8.48559	chr2:211968913-212468913	rs1948875
Tin (EA)	rs9288447	8.48559	chr2:211968913-212468913	rs6745160
Tin (EA)	rs9302635	8.09291	chr16:71860275-72360275	rs10492823
Tin (EA)	rs9302635	8.09291	chr16:71860275-72360275	rs11075908
Tin (EA)	rs9302635	8.09291	chr16:71860275-72360275	rs12102548
Tin (EA)	rs9302635	8.09291	chr16:71860275-72360275	rs1834034
Tin (EA)	rs9302635	8.09291	chr16:71860275-72360275	rs1834035
Tin (EA)	rs9302635	8.09291	chr16:71860275-72360275	rs2288029
Tin (EA)	rs9302635	8.09291	chr16:71860275-72360275	rs36114735
Tin (EA)	rs9302635	8.09291	chr16:71860275-72360275	rs3794692
Tin (EA)	rs9302635	8.09291	chr16:71860275-72360275	rs4788562
Tin (EA)	rs9302635	8.09291	chr16:71860275-72360275	rs4788563
Tin (EA)	rs9302635	8.09291	chr16:71860275-72360275	rs4788576
Tin (EA)	rs9302635	8.09291	chr16:71860275-72360275	rs4788581
Tin (EA)	rs9302635	8.09291	chr16:71860275-72360275	rs7205154
Tin (EA)	rs9302635	8.09291	chr16:71860275-72360275	rs8044342
Tin (EA)	rs9302635	8.09291	chr16:71860275-72360275	rs8046859
Tin (EA)	rs9302635	8.09291	chr16:71860275-72360275	rs8057124
Tin (EA)	rs9302635	8.09291	chr16:71860275-72360275	rs9932922
Tin (EA)	rs9302635	8.09291	chr16:71860275-72360275	rs9937936
Tin (EA)	rs9420446	10.9473	chr10:86870932-87370932	rs4934301
Tin (EA)	rs9420446	10.9473	chr10:86870932-87370932	rs61023083
Tin (EA)	rs9420446	10.9473	chr10:86870932-87370932	rs7896026
Tin (EA)	rs9420446	10.9473	chr10:86870932-87370932	rs9421581
Tin (EA)	rs98270	7.37603	chr4:47767306-48267306	rs321630
Tin (EA)	rs98270	7.37603	chr4:47767306-48267306	rs321631
Tin (EA)	rs98270	7.37603	chr4:47767306-48267306	rs4694879
Tin (EA)	rs98270	7.37603	chr4:47767306-48267306	rs98270
Tin (EA)	rs9895661	22.1409	chr17:61129228-61629228	rs9895661

### Sheet: Köttgen (EA)
Study	Lead SNP	Log10pvalue (lead SNP)	Locus	Functional high-risk variants
Köttgen (EA)	rs10821905	11.4624	chr10:50636333-51136333	rs10994856
Köttgen (EA)	rs10821905	11.4624	chr10:50636333-51136333	rs10994860
Köttgen (EA)	rs11264341	13.9834	chr1:154929017-155429017	rs2070803
Köttgen (EA)	rs11264341	13.9834	chr1:154929017-155429017	rs4971101
Köttgen (EA)	rs1165151	59.345	chr6:25571388-26071388	rs1165177
Köttgen (EA)	rs1165151	59.345	chr6:25571388-26071388	rs1165182
Köttgen (EA)	rs1165151	59.345	chr6:25571388-26071388	rs1165183
Köttgen (EA)	rs1165151	59.345	chr6:25571388-26071388	rs11754288
Köttgen (EA)	rs1165151	59.345	chr6:25571388-26071388	rs3799344
Köttgen (EA)	rs1165151	59.345	chr6:25571388-26071388	rs765285
Köttgen (EA)	rs1171614	22.1886	chr10:59459780-59959780	rs10993963
Köttgen (EA)	rs1171614	22.1886	chr10:59459780-59959780	rs11006692
Köttgen (EA)	rs1171614	22.1886	chr10:59459780-59959780	rs1171614
Köttgen (EA)	rs1171614	22.1886	chr10:59459780-59959780	rs1171615
Köttgen (EA)	rs1171614	22.1886	chr10:59459780-59959780	rs1171616
Köttgen (EA)	rs1178977	11.1751	chr7:73192719-73692719	rs1051921
Köttgen (EA)	rs1178977	11.1751	chr7:73192719-73692719	rs13226650
Köttgen (EA)	rs1178977	11.1751	chr7:73192719-73692719	rs13233571
Köttgen (EA)	rs1178977	11.1751	chr7:73192719-73692719	rs13234157
Köttgen (EA)	rs1178977	11.1751	chr7:73192719-73692719	rs13235543
Köttgen (EA)	rs1178977	11.1751	chr7:73192719-73692719	rs13240065
Köttgen (EA)	rs1178977	11.1751	chr7:73192719-73692719	rs34060476
Köttgen (EA)	rs1178977	11.1751	chr7:73192719-73692719	rs34346326
Köttgen (EA)	rs1178977	11.1751	chr7:73192719-73692719	rs35368205
Köttgen (EA)	rs1178977	11.1751	chr7:73192719-73692719	rs35866503
Köttgen (EA)	rs1178977	11.1751	chr7:73192719-73692719	rs55747707
Köttgen (EA)	rs12498742	700	chr4:9692428-10192428	rs10002562
Köttgen (EA)	rs12498742	700	chr4:9692428-10192428	rs10006397
Köttgen (EA)	rs12498742	700	chr4:9692428-10192428	rs10007416
Köttgen (EA)	rs12498742	700	chr4:9692428-10192428	rs10009493
Köttgen (EA)	rs12498742	700	chr4:9692428-10192428	rs10010582
Köttgen (EA)	rs12498742	700	chr4:9692428-10192428	rs10939650
Köttgen (EA)	rs12498742	700	chr4:9692428-10192428	rs11722229
Köttgen (EA)	rs12498742	700	chr4:9692428-10192428	rs11722930
Köttgen (EA)	rs12498742	700	chr4:9692428-10192428	rs11727199
Köttgen (EA)	rs12498742	700	chr4:9692428-10192428	rs11736410
Köttgen (EA)	rs12498742	700	chr4:9692428-10192428	rs12506364
Köttgen (EA)	rs12498742	700	chr4:9692428-10192428	rs12507330
Köttgen (EA)	rs12498742	700	chr4:9692428-10192428	rs12509955
Köttgen (EA)	rs12498742	700	chr4:9692428-10192428	rs12647117
Köttgen (EA)	rs12498742	700	chr4:9692428-10192428	rs13107466
Köttgen (EA)	rs12498742	700	chr4:9692428-10192428	rs13113730
Köttgen (EA)	rs12498742	700	chr4:9692428-10192428	rs13113918
Köttgen (EA)	rs12498742	700	chr4:9692428-10192428	rs13115469
Köttgen (EA)	rs12498742	700	chr4:9692428-10192428	rs13137795
Köttgen (EA)	rs12498742	700	chr4:9692428-10192428	rs13145442
Köttgen (EA)	rs12498742	700	chr4:9692428-10192428	rs2240720
Köttgen (EA)	rs12498742	700	chr4:9692428-10192428	rs2240721
Köttgen (EA)	rs12498742	700	chr4:9692428-10192428	rs2240722
Köttgen (EA)	rs12498742	700	chr4:9692428-10192428	rs2240724
Köttgen (EA)	rs12498742	700	chr4:9692428-10192428	rs2276961
Köttgen (EA)	rs12498742	700	chr4:9692428-10192428	rs28592748
Köttgen (EA)	rs12498742	700	chr4:9692428-10192428	rs2903827
Köttgen (EA)	rs12498742	700	chr4:9692428-10192428	rs33910033
Köttgen (EA)	rs12498742	700	chr4:9692428-10192428	rs34768406
Köttgen (EA)	rs12498742	700	chr4:9692428-10192428	rs35099040
Köttgen (EA)	rs12498742	700	chr4:9692428-10192428	rs372243688
Köttgen (EA)	rs12498742	700	chr4:9692428-10192428	rs3733584
Köttgen (EA)	rs12498742	700	chr4:9692428-10192428	rs3756236
Köttgen (EA)	rs12498742	700	chr4:9692428-10192428	rs3756237
Köttgen (EA)	rs12498742	700	chr4:9692428-10192428	rs3796829
Köttgen (EA)	rs12498742	700	chr4:9692428-10192428	rs3796832
Köttgen (EA)	rs12498742	700	chr4:9692428-10192428	rs3796841
Köttgen (EA)	rs12498742	700	chr4:9692428-10192428	rs4428284
Köttgen (EA)	rs12498742	700	chr4:9692428-10192428	rs4447862
Köttgen (EA)	rs12498742	700	chr4:9692428-10192428	rs4485819
Köttgen (EA)	rs12498742	700	chr4:9692428-10192428	rs4525975
Köttgen (EA)	rs12498742	700	chr4:9692428-10192428	rs4697699
Köttgen (EA)	rs12498742	700	chr4:9692428-10192428	rs4697700
Köttgen (EA)	rs12498742	700	chr4:9692428-10192428	rs6449137
Köttgen (EA)	rs12498742	700	chr4:9692428-10192428	rs6449196
Köttgen (EA)	rs12498742	700	chr4:9692428-10192428	rs6823324
Köttgen (EA)	rs12498742	700	chr4:9692428-10192428	rs6837336
Köttgen (EA)	rs12498742	700	chr4:9692428-10192428	rs6853437
Köttgen (EA)	rs12498742	700	chr4:9692428-10192428	rs71649553
Köttgen (EA)	rs12498742	700	chr4:9692428-10192428	rs737267
Köttgen (EA)	rs12498742	700	chr4:9692428-10192428	rs74778870
Köttgen (EA)	rs12498742	700	chr4:9692428-10192428	rs7661701
Köttgen (EA)	rs12498742	700	chr4:9692428-10192428	rs7663044
Köttgen (EA)	rs12498742	700	chr4:9692428-10192428	rs7671266
Köttgen (EA)	rs12498742	700	chr4:9692428-10192428	rs7679916
Köttgen (EA)	rs12498742	700	chr4:9692428-10192428	rs882222
Köttgen (EA)	rs12498742	700	chr4:9692428-10192428	rs938552
Köttgen (EA)	rs12498742	700	chr4:9692428-10192428	rs938554
Köttgen (EA)	rs12498742	700	chr4:9692428-10192428	rs938555
Köttgen (EA)	rs12498742	700	chr4:9692428-10192428	rs998675
Köttgen (EA)	rs1394125	10.0097	chr15:75616642-76116642	rs10851885
Köttgen (EA)	rs1394125	10.0097	chr15:75616642-76116642	rs2047866
Köttgen (EA)	rs1394125	10.0097	chr15:75616642-76116642	rs7177266
Köttgen (EA)	rs1394125	10.0097	chr15:75616642-76116642	rs71909957
Köttgen (EA)	rs1471633	25.854	chr1:145461327-145961327	rs10910845
Köttgen (EA)	rs1471633	25.854	chr1:145461327-145961327	rs1471633
Köttgen (EA)	rs1471633	25.854	chr1:145461327-145961327	rs1967017
Köttgen (EA)	rs17050272	8.02873	chr2:120298864-120798864	rs10209690
Köttgen (EA)	rs17050272	8.02873	chr2:120298864-120798864	rs11686154
Köttgen (EA)	rs17050272	8.02873	chr2:120298864-120798864	rs2030746
Köttgen (EA)	rs17050272	8.02873	chr2:120298864-120798864	rs6706968
Köttgen (EA)	rs17050272	8.02873	chr2:120298864-120798864	rs940688
Köttgen (EA)	rs17632159	8.69912	chr5:72885655-73385655	rs17632159
Köttgen (EA)	rs17632159	8.69912	chr5:72885655-73385655	rs527511
Köttgen (EA)	rs17632159	8.69912	chr5:72885655-73385655	rs636266
Köttgen (EA)	rs2078267	35.0591	chr11:64316642-64816642	rs10792441
Köttgen (EA)	rs2078267	35.0591	chr11:64316642-64816642	rs10897518
Köttgen (EA)	rs2078267	35.0591	chr11:64316642-64816642	rs11602903
Köttgen (EA)	rs2078267	35.0591	chr11:64316642-64816642	rs11607663
Köttgen (EA)	rs2078267	35.0591	chr11:64316642-64816642	rs12802649
Köttgen (EA)	rs2078267	35.0591	chr11:64316642-64816642	rs12808503
Köttgen (EA)	rs2078267	35.0591	chr11:64316642-64816642	rs1529909
Köttgen (EA)	rs2078267	35.0591	chr11:64316642-64816642	rs17300741
Köttgen (EA)	rs2078267	35.0591	chr11:64316642-64816642	rs17300895
Köttgen (EA)	rs2078267	35.0591	chr11:64316642-64816642	rs17372915
Köttgen (EA)	rs2078267	35.0591	chr11:64316642-64816642	rs2078267
Köttgen (EA)	rs2078267	35.0591	chr11:64316642-64816642	rs2277311
Köttgen (EA)	rs2078267	35.0591	chr11:64316642-64816642	rs2277312
Köttgen (EA)	rs2078267	35.0591	chr11:64316642-64816642	rs2360872
Köttgen (EA)	rs2078267	35.0591	chr11:64316642-64816642	rs3759053
Köttgen (EA)	rs2078267	35.0591	chr11:64316642-64816642	rs3782099
Köttgen (EA)	rs2078267	35.0591	chr11:64316642-64816642	rs3825018
Köttgen (EA)	rs2078267	35.0591	chr11:64316642-64816642	rs505802
Köttgen (EA)	rs2078267	35.0591	chr11:64316642-64816642	rs518053
Köttgen (EA)	rs2078267	35.0591	chr11:64316642-64816642	rs519090
Köttgen (EA)	rs2078267	35.0591	chr11:64316642-64816642	rs524023
Köttgen (EA)	rs2078267	35.0591	chr11:64316642-64816642	rs537246
Köttgen (EA)	rs2078267	35.0591	chr11:64316642-64816642	rs544838
Köttgen (EA)	rs2078267	35.0591	chr11:64316642-64816642	rs555456
Köttgen (EA)	rs2078267	35.0591	chr11:64316642-64816642	rs559946
Köttgen (EA)	rs2078267	35.0591	chr11:64316642-64816642	rs57827982
Köttgen (EA)	rs2078267	35.0591	chr11:64316642-64816642	rs60821450
Köttgen (EA)	rs2078267	35.0591	chr11:64316642-64816642	rs71456318
Köttgen (EA)	rs2078267	35.0591	chr11:64316642-64816642	rs7932437
Köttgen (EA)	rs2078267	35.0591	chr11:64316642-64816642	rs7940321
Köttgen (EA)	rs2078267	35.0591	chr11:64316642-64816642	rs7943154
Köttgen (EA)	rs2078267	35.0591	chr11:64316642-64816642	rs893007
Köttgen (EA)	rs2078267	35.0591	chr11:64316642-64816642	rs9734313
Köttgen (EA)	rs2231142	115.353	chr4:87881171-88381171	rs45499402
Köttgen (EA)	rs2941484	16.4081	chr8:75316533-75816533	rs1805098
Köttgen (EA)	rs2941484	16.4081	chr8:75316533-75816533	rs2941468
Köttgen (EA)	rs2941484	16.4081	chr8:75316533-75816533	rs2943546
Köttgen (EA)	rs2941484	16.4081	chr8:75316533-75816533	rs2943549
Köttgen (EA)	rs2941484	16.4081	chr8:75316533-75816533	rs2943551
Köttgen (EA)	rs2941484	16.4081	chr8:75316533-75816533	rs2943552
Köttgen (EA)	rs2941484	16.4081	chr8:75316533-75816533	rs2977931
Köttgen (EA)	rs2941484	16.4081	chr8:75316533-75816533	rs34842850
Köttgen (EA)	rs478607	9.27526	chr11:64460591-64960591	rs10466693
Köttgen (EA)	rs478607	9.27526	chr11:64460591-64960591	rs10792441
Köttgen (EA)	rs478607	9.27526	chr11:64460591-64960591	rs10792445
Köttgen (EA)	rs478607	9.27526	chr11:64460591-64960591	rs10897518
Köttgen (EA)	rs478607	9.27526	chr11:64460591-64960591	rs11231837
Köttgen (EA)	rs478607	9.27526	chr11:64460591-64960591	rs11231838
Köttgen (EA)	rs478607	9.27526	chr11:64460591-64960591	rs11602903
Köttgen (EA)	rs478607	9.27526	chr11:64460591-64960591	rs11607663
Köttgen (EA)	rs478607	9.27526	chr11:64460591-64960591	rs12802649
Köttgen (EA)	rs478607	9.27526	chr11:64460591-64960591	rs12808503
Köttgen (EA)	rs478607	9.27526	chr11:64460591-64960591	rs1529909
Köttgen (EA)	rs478607	9.27526	chr11:64460591-64960591	rs1705364
Köttgen (EA)	rs478607	9.27526	chr11:64460591-64960591	rs17300741
Köttgen (EA)	rs478607	9.27526	chr11:64460591-64960591	rs17300895
Köttgen (EA)	rs478607	9.27526	chr11:64460591-64960591	rs17372915
Köttgen (EA)	rs478607	9.27526	chr11:64460591-64960591	rs1783811
Köttgen (EA)	rs478607	9.27526	chr11:64460591-64960591	rs2071313
Köttgen (EA)	rs478607	9.27526	chr11:64460591-64960591	rs2078267
Köttgen (EA)	rs478607	9.27526	chr11:64460591-64960591	rs2082946
Köttgen (EA)	rs478607	9.27526	chr11:64460591-64960591	rs2082947
Köttgen (EA)	rs478607	9.27526	chr11:64460591-64960591	rs2277311
Köttgen (EA)	rs478607	9.27526	chr11:64460591-64960591	rs2277312
Köttgen (EA)	rs478607	9.27526	chr11:64460591-64960591	rs2285339
Köttgen (EA)	rs478607	9.27526	chr11:64460591-64960591	rs2360872
Köttgen (EA)	rs478607	9.27526	chr11:64460591-64960591	rs3759053
Köttgen (EA)	rs478607	9.27526	chr11:64460591-64960591	rs3782099
Köttgen (EA)	rs478607	9.27526	chr11:64460591-64960591	rs3825018
Köttgen (EA)	rs478607	9.27526	chr11:64460591-64960591	rs505802
Köttgen (EA)	rs478607	9.27526	chr11:64460591-64960591	rs518053
Köttgen (EA)	rs478607	9.27526	chr11:64460591-64960591	rs519090
Köttgen (EA)	rs478607	9.27526	chr11:64460591-64960591	rs524023
Köttgen (EA)	rs478607	9.27526	chr11:64460591-64960591	rs537246
Köttgen (EA)	rs478607	9.27526	chr11:64460591-64960591	rs544838
Köttgen (EA)	rs478607	9.27526	chr11:64460591-64960591	rs555456
Köttgen (EA)	rs478607	9.27526	chr11:64460591-64960591	rs559946
Köttgen (EA)	rs478607	9.27526	chr11:64460591-64960591	rs576076
Köttgen (EA)	rs478607	9.27526	chr11:64460591-64960591	rs57827982
Köttgen (EA)	rs478607	9.27526	chr11:64460591-64960591	rs589852
Köttgen (EA)	rs478607	9.27526	chr11:64460591-64960591	rs60821450
Köttgen (EA)	rs478607	9.27526	chr11:64460591-64960591	rs61884374
Köttgen (EA)	rs478607	9.27526	chr11:64460591-64960591	rs693591
Köttgen (EA)	rs478607	9.27526	chr11:64460591-64960591	rs71456318
Köttgen (EA)	rs478607	9.27526	chr11:64460591-64960591	rs7932437
Köttgen (EA)	rs478607	9.27526	chr11:64460591-64960591	rs7932775
Köttgen (EA)	rs478607	9.27526	chr11:64460591-64960591	rs7937990
Köttgen (EA)	rs478607	9.27526	chr11:64460591-64960591	rs7940321
Köttgen (EA)	rs478607	9.27526	chr11:64460591-64960591	rs7943154
Köttgen (EA)	rs478607	9.27526	chr11:64460591-64960591	rs893007
Köttgen (EA)	rs478607	9.27526	chr11:64460591-64960591	rs9734313
Köttgen (EA)	rs653178	9.61128	chr12:111319952-111819952	rs3184504
Köttgen (EA)	rs653178	9.61128	chr12:111319952-111819952	rs7137828
Köttgen (EA)	rs6598541	12.284	chr15:98477906-98977906	rs1007212
Köttgen (EA)	rs6598541	12.284	chr15:98477906-98977906	rs11633294
Köttgen (EA)	rs6598541	12.284	chr15:98477906-98977906	rs11633717
Köttgen (EA)	rs6598541	12.284	chr15:98477906-98977906	rs144076390
Köttgen (EA)	rs6598541	12.284	chr15:98477906-98977906	rs1976668
Köttgen (EA)	rs6598541	12.284	chr15:98477906-98977906	rs2871974
Köttgen (EA)	rs6598541	12.284	chr15:98477906-98977906	rs28733344
Köttgen (EA)	rs6598541	12.284	chr15:98477906-98977906	rs3743263
Köttgen (EA)	rs6598541	12.284	chr15:98477906-98977906	rs3743264
Köttgen (EA)	rs6598541	12.284	chr15:98477906-98977906	rs45490892
Köttgen (EA)	rs6598541	12.284	chr15:98477906-98977906	rs45599633
Köttgen (EA)	rs6598541	12.284	chr15:98477906-98977906	rs4965428
Köttgen (EA)	rs6598541	12.284	chr15:98477906-98977906	rs4966019
Köttgen (EA)	rs6598541	12.284	chr15:98477906-98977906	rs62024488
Köttgen (EA)	rs6598541	12.284	chr15:98477906-98977906	rs62024526
Köttgen (EA)	rs6598541	12.284	chr15:98477906-98977906	rs6598541
Köttgen (EA)	rs6598541	12.284	chr15:98477906-98977906	rs7166287
Köttgen (EA)	rs6598541	12.284	chr15:98477906-98977906	rs932071
Köttgen (EA)	rs675209	20.8614	chr6:6851851-7351851	rs11303054
Köttgen (EA)	rs675209	20.8614	chr6:6851851-7351851	rs11759956
Köttgen (EA)	rs675209	20.8614	chr6:6851851-7351851	rs1413700
Köttgen (EA)	rs675209	20.8614	chr6:6851851-7351851	rs143321297
Köttgen (EA)	rs675209	20.8614	chr6:6851851-7351851	rs3904600
Köttgen (EA)	rs675209	20.8614	chr6:6851851-7351851	rs4585612
Köttgen (EA)	rs675209	20.8614	chr6:6851851-7351851	rs488489
Köttgen (EA)	rs675209	20.8614	chr6:6851851-7351851	rs4960289
Köttgen (EA)	rs675209	20.8614	chr6:6851851-7351851	rs4960296
Köttgen (EA)	rs675209	20.8614	chr6:6851851-7351851	rs68124570
Köttgen (EA)	rs675209	20.8614	chr6:6851851-7351851	rs6925389
Köttgen (EA)	rs675209	20.8614	chr6:6851851-7351851	rs7451690
Köttgen (EA)	rs6770152	15.5746	chr3:52816198-53316198	rs34353860
Köttgen (EA)	rs6770152	15.5746	chr3:52816198-53316198	rs66926262
Köttgen (EA)	rs6770152	15.5746	chr3:52816198-53316198	rs6808387
Köttgen (EA)	rs7193778	7.62723	chr16:69279987-69779987	rs17299478
Köttgen (EA)	rs7193778	7.62723	chr16:69279987-69779987	rs56259873
Köttgen (EA)	rs7193778	7.62723	chr16:69279987-69779987	rs8048032
Köttgen (EA)	rs7224610	10.3243	chr17:55037427-55537427	rs3794748
Köttgen (EA)	rs7224610	10.3243	chr17:55037427-55537427	rs66571613
Köttgen (EA)	rs7224610	10.3243	chr17:55037427-55537427	rs7224610
Köttgen (EA)	rs7224610	10.3243	chr17:55037427-55537427	rs884302
Köttgen (EA)	rs729761	11.5152	chr6:43586834-44086834	rs10223666
Köttgen (EA)	rs729761	11.5152	chr6:43586834-44086834	rs1317983
Köttgen (EA)	rs729761	11.5152	chr6:43586834-44086834	rs140626545
Köttgen (EA)	rs729761	11.5152	chr6:43586834-44086834	rs147954739
Köttgen (EA)	rs729761	11.5152	chr6:43586834-44086834	rs2396083
Köttgen (EA)	rs729761	11.5152	chr6:43586834-44086834	rs2396084
Köttgen (EA)	rs729761	11.5152	chr6:43586834-44086834	rs3734692
Köttgen (EA)	rs729761	11.5152	chr6:43586834-44086834	rs5875852
Köttgen (EA)	rs729761	11.5152	chr6:43586834-44086834	rs744103
Köttgen (EA)	rs729761	11.5152	chr6:43586834-44086834	rs881858
Köttgen (EA)	rs729761	11.5152	chr6:43586834-44086834	rs9472142
