## Supplementary material for "Locus-specific stratification and prioritization unveil high risk genes underlying hyperuricemia": Table S2

### Sheet: Tin (Trans-ethnic)
Study	Lead SNP	Log10pvalue (lead SNP)	Locus	Functional high-risk variants	CRE	Gene	Linakge score
Tin (Trans-ethnic)	rs1006207	40.4505	chr11_63832340_64332340	rs2307738	chr11_64107264_64107764	NAA40	0.72
Tin (Trans-ethnic)	rs1006207	40.4505	chr11_63832340_64332340	rs647304	chr11_64107264_64107764	NAA40	0.72
Tin (Trans-ethnic)	rs1006207	40.4505	chr11_63832340_64332340	rs683996	chr11_64107264_64107764	NAA40	0.72
Tin (Trans-ethnic)	rs10177191	7.51613	chr2_8856592_9356592	rs12386181	chr2_9108039_9108539	ASAP2	-0.68
Tin (Trans-ethnic)	rs10198459	12.8948	chr2_176158544_176658544	rs16863775	chr2_176398175_176398675	MTX2	0.66
Tin (Trans-ethnic)	rs10198459	12.8948	chr2_176158544_176658544	rs16863778	chr2_176398934_176399434	MTX2	0.62
Tin (Trans-ethnic)	rs10418164	14.5025	chr19_32670233_33170233	rs7252778	chr19_32869466_32869966	SLC7A9	0.77
Tin (Trans-ethnic)	rs1051921	33.5442	chr7_73343613_73843613	rs13234157	chr7_73556973_73557473	MLXIPL	-0.66
Tin (Trans-ethnic)	rs1051921	33.5442	chr7_73343613_73843613	rs35368205	chr7_73603299_73603799	MLXIPL	0.71
Tin (Trans-ethnic)	rs1051921	33.5442	chr7_73343613_73843613	rs55747707	chr7_73622916_73623416	BUD23	-0.6
Tin (Trans-ethnic)	rs1051921	33.5442	chr7_73343613_73843613	rs55747707	chr7_73622916_73623416	MLXIPL	0.9
Tin (Trans-ethnic)	rs1051921	33.5442	chr7_73343613_73843613	rs7793710	chr7_73556973_73557473	MLXIPL	-0.66
Tin (Trans-ethnic)	rs1051921	33.5442	chr7_73343613_73843613	rs7808877	chr7_73612749_73613249	BUD23	-0.6
Tin (Trans-ethnic)	rs1051921	33.5442	chr7_73343613_73843613	rs7808877	chr7_73612749_73613249	MLXIPL	0.88
Tin (Trans-ethnic)	rs10774625	16.8884	chr12_111222415_111722415	rs11531118	chr12_111819621_111820121	MAPKAPK5	0.64
Tin (Trans-ethnic)	rs10774625	16.8884	chr12_111222415_111722415	rs11531118	chr12_111819621_111820121	TMEM116	0.61
Tin (Trans-ethnic)	rs10803394	9.23426	chr1_15332985_15832985	rs12736181	chr1_15542401_15542901	DDI2	0.65
Tin (Trans-ethnic)	rs10803394	9.23426	chr1_15332985_15832985	rs12736181	chr1_15542401_15542901	DNAJC16	0.7
Tin (Trans-ethnic)	rs10857147	14.777	chr4_80009918_80509918	rs12509595	chr4_80261108_80261608	CFAP299	0.63
Tin (Trans-ethnic)	rs10994860	41.1284	chr10_50635664_51135664	rs10994856	chr10_50885468_50885968	A1CF	0.87
Tin (Trans-ethnic)	rs10994860	41.1284	chr10_50635664_51135664	rs10994856	chr10_50885468_50885968	PRKG1	-0.61
Tin (Trans-ethnic)	rs10994860	41.1284	chr10_50635664_51135664	rs10994860	chr10_50885468_50885968	A1CF	0.87
Tin (Trans-ethnic)	rs10994860	41.1284	chr10_50635664_51135664	rs10994860	chr10_50885468_50885968	PRKG1	-0.61
Tin (Trans-ethnic)	rs11169926	17.3532	chr12_51605003_52105003	rs12227347	chr12_51863320_51863820	ACVR1B	-0.66
Tin (Trans-ethnic)	rs11169926	17.3532	chr12_51605003_52105003	rs12227347	chr12_51863320_51863820	NR4A1	-0.63
Tin (Trans-ethnic)	rs11169926	17.3532	chr12_51605003_52105003	rs12227350	chr12_51863320_51863820	ACVR1B	-0.66
Tin (Trans-ethnic)	rs11169926	17.3532	chr12_51605003_52105003	rs12227350	chr12_51863320_51863820	NR4A1	-0.63
Tin (Trans-ethnic)	rs11169926	17.3532	chr12_51605003_52105003	rs146738461	chr12_51847866_51848366	ACVR1B	-0.67
Tin (Trans-ethnic)	rs11169926	17.3532	chr12_51605003_52105003	rs73109505	chr12_51850930_51851430	ACVR1B	-0.76
Tin (Trans-ethnic)	rs11169926	17.3532	chr12_51605003_52105003	rs73109505	chr12_51850930_51851430	NR4A1	-0.68
Tin (Trans-ethnic)	rs11169926	17.3532	chr12_51605003_52105003	rs9669675	chr12_51845400_51845900	ACVR1B	-0.65
Tin (Trans-ethnic)	rs11169926	17.3532	chr12_51605003_52105003	rs9669675	chr12_51845400_51845900	NR4A1	-0.61
Tin (Trans-ethnic)	rs11204682	13.2218	chr1_150373061_150873061	rs12096831	chr1_150891349_150891849	MINDY1	0.77
Tin (Trans-ethnic)	rs11204682	13.2218	chr1_150373061_150873061	rs3849279	chr1_150971786_150972286	ARNT	0.68
Tin (Trans-ethnic)	rs11204682	13.2218	chr1_150373061_150873061	rs4970966	chr1_150611353_150611853	MCL1	0.7
Tin (Trans-ethnic)	rs11204682	13.2218	chr1_150373061_150873061	rs6661872	chr1_150655733_150656233	GOLPH3L	0.62
Tin (Trans-ethnic)	rs11204682	13.2218	chr1_150373061_150873061	rs6661986	chr1_150655733_150656233	GOLPH3L	0.62
Tin (Trans-ethnic)	rs11204682	13.2218	chr1_150373061_150873061	rs67781123	chr1_150933243_150933743	ARNT	0.66
Tin (Trans-ethnic)	rs11204682	13.2218	chr1_150373061_150873061	rs67781123	chr1_150933243_150933743	SEMA6C	0.61
Tin (Trans-ethnic)	rs11217257	14.5514	chr11_119117745_119617745	rs573396	chr11_119368548_119369048	PDZD3	0.61
Tin (Trans-ethnic)	rs11217257	14.5514	chr11_119117745_119617745	rs573396	chr11_119368548_119369048	USP2	0.72
Tin (Trans-ethnic)	rs11644696	8.19246	chr16_81288488_81788488	rs12931651	chr16_81544700_81545200	CMIP	0.73
Tin (Trans-ethnic)	rs11644696	8.19246	chr16_81288488_81788488	rs34485103	chr16_81544700_81545200	CMIP	0.73
Tin (Trans-ethnic)	rs11644696	8.19246	chr16_81288488_81788488	rs4889333	chr16_81531389_81531889	CMIP	0.85
Tin (Trans-ethnic)	rs11644696	8.19246	chr16_81288488_81788488	rs9925488	chr16_81535972_81536472	CMIP	0.69
Tin (Trans-ethnic)	rs11718633	8.11702	chr3_126043578_126543578	rs6438995	chr3_126294410_126294910	ALDH1L1	0.86
Tin (Trans-ethnic)	rs11718633	8.11702	chr3_126043578_126543578	rs6438995	chr3_126294410_126294910	KLF15	0.78
Tin (Trans-ethnic)	rs11718633	8.11702	chr3_126043578_126543578	rs6438995	chr3_126294410_126294910	SLC41A3	0.69
Tin (Trans-ethnic)	rs11718633	8.11702	chr3_126043578_126543578	rs6438995	chr3_126294410_126294910	ZXDC	0.68
Tin (Trans-ethnic)	rs12368865	10.8837	chr12_57778859_58278859	rs150417878	chr12_57840066_57840566	CYP27B1	0.65
Tin (Trans-ethnic)	rs12368865	10.8837	chr12_57778859_58278859	rs150417878	chr12_57840066_57840566	EEF1AKMT3	0.68
Tin (Trans-ethnic)	rs12484809	19.7617	chr22_43679751_44179751	rs738408	chr22_43928370_43928870	PNPLA3	0.84
Tin (Trans-ethnic)	rs12484809	19.7617	chr22_43679751_44179751	rs738409	chr22_43928370_43928870	PNPLA3	0.84
Tin (Trans-ethnic)	rs12496412	9.27581	chr3_141772981_142272981	rs6440052	chr3_141940020_141940520	ATP1B3	0.66
Tin (Trans-ethnic)	rs12504795	100.372	chr4_10247720_10747720	rs112958262	chr4_10127904_10128404	SLC2A9	0.6
Tin (Trans-ethnic)	rs12504795	100.372	chr4_10247720_10747720	rs17450372	chr4_10162597_10163097	WDR1	0.65
Tin (Trans-ethnic)	rs12504795	100.372	chr4_10247720_10747720	rs28798076	chr4_10296594_10297094	SLC2A9	-0.87
Tin (Trans-ethnic)	rs12504795	100.372	chr4_10247720_10747720	rs28798076	chr4_10296594_10297094	WDR1	0.74
Tin (Trans-ethnic)	rs12504795	100.372	chr4_10247720_10747720	rs2903827	chr4_10174222_10174722	SLC2A9	-0.72
Tin (Trans-ethnic)	rs12504795	100.372	chr4_10247720_10747720	rs35185744	chr4_10172156_10172656	SLC2A9	-0.8
Tin (Trans-ethnic)	rs12504795	100.372	chr4_10247720_10747720	rs35185744	chr4_10172156_10172656	WDR1	0.79
Tin (Trans-ethnic)	rs12504795	100.372	chr4_10247720_10747720	rs35782983	chr4_10116075_10116575	SLC2A9	-0.69
Tin (Trans-ethnic)	rs12504795	100.372	chr4_10247720_10747720	rs35782983	chr4_10116075_10116575	WDR1	0.66
Tin (Trans-ethnic)	rs12504795	100.372	chr4_10247720_10747720	rs375447093	chr4_10186603_10187103	WDR1	0.64
Tin (Trans-ethnic)	rs12504795	100.372	chr4_10247720_10747720	rs4697719	chr4_10172156_10172656	SLC2A9	-0.8
Tin (Trans-ethnic)	rs12504795	100.372	chr4_10247720_10747720	rs4697719	chr4_10172156_10172656	WDR1	0.79
Tin (Trans-ethnic)	rs12504795	100.372	chr4_10247720_10747720	rs4697721	chr4_10172156_10172656	SLC2A9	-0.8
Tin (Trans-ethnic)	rs12504795	100.372	chr4_10247720_10747720	rs4697721	chr4_10172156_10172656	WDR1	0.79
Tin (Trans-ethnic)	rs12504795	100.372	chr4_10247720_10747720	rs55760253	chr4_10172156_10172656	SLC2A9	-0.8
Tin (Trans-ethnic)	rs12504795	100.372	chr4_10247720_10747720	rs55760253	chr4_10172156_10172656	WDR1	0.79
Tin (Trans-ethnic)	rs12504795	100.372	chr4_10247720_10747720	rs56154234	chr4_10129549_10130049	SLC2A9	0.7
Tin (Trans-ethnic)	rs12504795	100.372	chr4_10247720_10747720	rs62286666	chr4_10302072_10302572	SLC2A9	-0.65
Tin (Trans-ethnic)	rs12504795	100.372	chr4_10247720_10747720	rs62288891	chr4_10173235_10173735	SLC2A9	-0.67
Tin (Trans-ethnic)	rs12504795	100.372	chr4_10247720_10747720	rs74778870	chr4_10296594_10297094	SLC2A9	-0.87
Tin (Trans-ethnic)	rs12504795	100.372	chr4_10247720_10747720	rs74778870	chr4_10296594_10297094	WDR1	0.74
Tin (Trans-ethnic)	rs12504795	100.372	chr4_10247720_10747720	rs76823552	chr4_10129549_10130049	SLC2A9	0.7
Tin (Trans-ethnic)	rs12504795	100.372	chr4_10247720_10747720	rs79876692	chr4_10118337_10118837	SLC2A9	-0.68
Tin (Trans-ethnic)	rs12504795	100.372	chr4_10247720_10747720	rs956311	chr4_10186603_10187103	WDR1	0.64
Tin (Trans-ethnic)	rs12548367	12.3576	chr8_94666974_95166974	rs13278601	chr8_94960649_94961149	DPY19L4	-0.7
Tin (Trans-ethnic)	rs12548367	12.3576	chr8_94666974_95166974	rs13278601	chr8_94960649_94961149	PLEKHF2	0.79
Tin (Trans-ethnic)	rs12548367	12.3576	chr8_94666974_95166974	rs13281537	chr8_94967804_94968304	DPY19L4	-0.69
Tin (Trans-ethnic)	rs12548367	12.3576	chr8_94666974_95166974	rs13281537	chr8_94967804_94968304	PLEKHF2	0.84
Tin (Trans-ethnic)	rs12548367	12.3576	chr8_94666974_95166974	rs28716845	chr8_94961763_94962263	DPY19L4	-0.71
Tin (Trans-ethnic)	rs12548367	12.3576	chr8_94666974_95166974	rs28716845	chr8_94961763_94962263	PLEKHF2	0.81
Tin (Trans-ethnic)	rs12548367	12.3576	chr8_94666974_95166974	rs4735335	chr8_94960649_94961149	DPY19L4	-0.7
Tin (Trans-ethnic)	rs12548367	12.3576	chr8_94666974_95166974	rs4735335	chr8_94960649_94961149	PLEKHF2	0.79
Tin (Trans-ethnic)	rs12548367	12.3576	chr8_94666974_95166974	rs4735339	chr8_94961763_94962263	DPY19L4	-0.71
Tin (Trans-ethnic)	rs12548367	12.3576	chr8_94666974_95166974	rs4735339	chr8_94961763_94962263	PLEKHF2	0.81
Tin (Trans-ethnic)	rs12548367	12.3576	chr8_94666974_95166974	rs4735340	chr8_94963527_94964027	DPY19L4	-0.77
Tin (Trans-ethnic)	rs12548367	12.3576	chr8_94666974_95166974	rs4735340	chr8_94963527_94964027	PLEKHF2	0.9
Tin (Trans-ethnic)	rs12548367	12.3576	chr8_94666974_95166974	rs4735340	chr8_94963527_94964027	TP53INP1	0.63
Tin (Trans-ethnic)	rs12548367	12.3576	chr8_94666974_95166974	rs56332377	chr8_94967804_94968304	DPY19L4	-0.69
Tin (Trans-ethnic)	rs12548367	12.3576	chr8_94666974_95166974	rs56332377	chr8_94967804_94968304	PLEKHF2	0.84
Tin (Trans-ethnic)	rs12548367	12.3576	chr8_94666974_95166974	rs896855	chr8_94947420_94947920	PLEKHF2	0.61
Tin (Trans-ethnic)	rs12908437	45.4241	chr15_98494146_98994146	rs3743263	chr15_98738956_98739456	IGF1R	0.7
Tin (Trans-ethnic)	rs12908437	45.4241	chr15_98494146_98994146	rs3743264	chr15_98738956_98739456	IGF1R	0.7
Tin (Trans-ethnic)	rs12908437	45.4241	chr15_98494146_98994146	rs4966019	chr15_98731075_98731575	IGF1R	0.64
Tin (Trans-ethnic)	rs12908437	45.4241	chr15_98494146_98994146	rs932071	chr15_98724415_98724915	IGF1R	0.69
Tin (Trans-ethnic)	rs1359232	158.253	chr6_25559488_26059488	rs1165183	chr6_25835843_25836343	SLC17A1	0.86
Tin (Trans-ethnic)	rs1359232	158.253	chr6_25559488_26059488	rs1165183	chr6_25835843_25836343	SLC17A3	0.76
Tin (Trans-ethnic)	rs1359232	158.253	chr6_25559488_26059488	rs1165183	chr6_25835843_25836343	SLC17A4	0.82
Tin (Trans-ethnic)	rs1407040	13.2438	chr20_58647119_59147119	rs6026579	chr20_58888611_58889111	GNAS	0.6
Tin (Trans-ethnic)	rs142874192	7.96778	chr2_54423762_54923762	rs118033371	chr2_54634638_54635138	SPTBN1	0.73
Tin (Trans-ethnic)	rs142874192	7.96778	chr2_54423762_54923762	rs142874192	chr2_54673499_54673999	SPTBN1	0.73
Tin (Trans-ethnic)	rs148015593	20.4662	chr12_121835762_122335762	rs140025566	chr12_122097747_122098247	HPD	-0.7
Tin (Trans-ethnic)	rs148015593	20.4662	chr12_121835762_122335762	rs2280574	chr12_122054929_122055429	HPD	0.85
Tin (Trans-ethnic)	rs148015593	20.4662	chr12_121835762_122335762	rs28414202	chr12_122105813_122106313	HPD	0.74
Tin (Trans-ethnic)	rs148015593	20.4662	chr12_121835762_122335762	rs28605425	chr12_122111296_122111796	HPD	-0.7
Tin (Trans-ethnic)	rs148015593	20.4662	chr12_121835762_122335762	rs28652632	chr12_122105813_122106313	HPD	0.74
Tin (Trans-ethnic)	rs148015593	20.4662	chr12_121835762_122335762	rs373281699	chr12_122097747_122098247	HPD	-0.7
Tin (Trans-ethnic)	rs164011	9.97964	chr17_76027084_76527084	rs3833086	chr17_76270865_76271365	EXOC7	-0.62
Tin (Trans-ethnic)	rs164011	9.97964	chr17_76027084_76527084	rs3833086	chr17_76270865_76271365	RNF157	0.78
Tin (Trans-ethnic)	rs164011	9.97964	chr17_76027084_76527084	rs3833086	chr17_76270865_76271365	UBE2O	-0.66
Tin (Trans-ethnic)	rs174594	7.31176	chr11_61602357_62102357	rs174574	chr11_61832675_61833175	FTH1	-0.64
Tin (Trans-ethnic)	rs17696736	12.6149	chr12_111799014_112299014	rs11531118	chr12_111819621_111820121	MAPKAPK5	0.64
Tin (Trans-ethnic)	rs17696736	12.6149	chr12_111799014_112299014	rs11531118	chr12_111819621_111820121	TMEM116	0.61
Tin (Trans-ethnic)	rs17696736	12.6149	chr12_111799014_112299014	rs4766683	chr12_111823903_111824403	MAPKAPK5	0.61
Tin (Trans-ethnic)	rs2058787	8.24026	chr12_14805974_15305974	rs11056307	chr12_15050680_15051180	WBP11	-0.7
Tin (Trans-ethnic)	rs2058787	8.24026	chr12_14805974_15305974	rs11056308	chr12_15050680_15051180	WBP11	-0.7
Tin (Trans-ethnic)	rs2058787	8.24026	chr12_14805974_15305974	rs11056310	chr12_15055510_15056010	ERP27	0.61
Tin (Trans-ethnic)	rs2070803	59.6743	chr1_154935239_155435239	rs12411216	chr1_155194685_155195185	EFNA1	-0.74
Tin (Trans-ethnic)	rs2070803	59.6743	chr1_154935239_155435239	rs12411216	chr1_155194685_155195185	MUC1	0.62
Tin (Trans-ethnic)	rs2070803	59.6743	chr1_154935239_155435239	rs12411216	chr1_155194685_155195185	PBXIP1	0.7
Tin (Trans-ethnic)	rs2070803	59.6743	chr1_154935239_155435239	rs3814316	chr1_155177140_155177640	MUC1	0.68
Tin (Trans-ethnic)	rs219781	9.65326	chr21_36210323_36710323	rs219766	chr21_36464062_36464562	CLDN14	0.73
Tin (Trans-ethnic)	rs219781	9.65326	chr21_36210323_36710323	rs219775	chr21_36462167_36462667	CLDN14	0.77
Tin (Trans-ethnic)	rs219781	9.65326	chr21_36210323_36710323	rs219776	chr21_36462167_36462667	CLDN14	0.77
Tin (Trans-ethnic)	rs219781	9.65326	chr21_36210323_36710323	rs219777	chr21_36462167_36462667	CLDN14	0.77
Tin (Trans-ethnic)	rs219781	9.65326	chr21_36210323_36710323	rs219778	chr21_36462167_36462667	CLDN14	0.77
Tin (Trans-ethnic)	rs219781	9.65326	chr21_36210323_36710323	rs219783	chr21_36459473_36459973	SIM2	0.78
Tin (Trans-ethnic)	rs219781	9.65326	chr21_36210323_36710323	rs219787	chr21_36456908_36457408	CLDN14	0.72
Tin (Trans-ethnic)	rs219781	9.65326	chr21_36210323_36710323	rs2835363	chr21_36462167_36462667	CLDN14	0.77
Tin (Trans-ethnic)	rs2453580	9.45705	chr17_19285008_19785008	rs11870808	chr17_19525961_19526461	ALDH3A2	0.68
Tin (Trans-ethnic)	rs2453580	9.45705	chr17_19285008_19785008	rs11870808	chr17_19525961_19526461	SLC47A1	0.68
Tin (Trans-ethnic)	rs2453580	9.45705	chr17_19285008_19785008	rs11870808	chr17_19525961_19526461	SLC47A2	0.63
Tin (Trans-ethnic)	rs2453580	9.45705	chr17_19285008_19785008	rs2453582	chr17_19535548_19536048	ALDH3A2	0.75
Tin (Trans-ethnic)	rs2453580	9.45705	chr17_19285008_19785008	rs2453582	chr17_19535548_19536048	SLC47A1	0.76
Tin (Trans-ethnic)	rs2453580	9.45705	chr17_19285008_19785008	rs2453582	chr17_19535548_19536048	SLC47A2	0.74
Tin (Trans-ethnic)	rs2453580	9.45705	chr17_19285008_19785008	rs2453583	chr17_19538506_19539006	ALDH3A2	0.89
Tin (Trans-ethnic)	rs2453580	9.45705	chr17_19285008_19785008	rs2453583	chr17_19538506_19539006	SLC47A1	0.92
Tin (Trans-ethnic)	rs2453580	9.45705	chr17_19285008_19785008	rs2453583	chr17_19538506_19539006	SLC47A2	0.9
Tin (Trans-ethnic)	rs2453580	9.45705	chr17_19285008_19785008	rs2453584	chr17_19539934_19540434	ALDH3A2	0.89
Tin (Trans-ethnic)	rs2453580	9.45705	chr17_19285008_19785008	rs2453584	chr17_19539934_19540434	SLC47A1	0.9
Tin (Trans-ethnic)	rs2453580	9.45705	chr17_19285008_19785008	rs2453584	chr17_19539934_19540434	SLC47A2	0.86
Tin (Trans-ethnic)	rs2472297	8.07094	chr15_74485539_74985539	rs2472297	chr15_74735333_74735833	EDC3	0.63
Tin (Trans-ethnic)	rs2645477	8.11566	chr17_59518263_60018263	rs2645479	chr17_59842745_59843245	VMP1	0.63
Tin (Trans-ethnic)	rs2645477	8.11566	chr17_59518263_60018263	rs34385574	chr17_59829169_59829669	VMP1	0.62
Tin (Trans-ethnic)	rs2834319	8.05041	chr21_33734724_34234724	rs2834319	chr21_33984724_33985224	MRPS6	0.64
Tin (Trans-ethnic)	rs2834319	8.05041	chr21_33734724_34234724	rs2834320	chr21_33984724_33985224	MRPS6	0.64
Tin (Trans-ethnic)	rs28362590	8.97798	chr5_177054451_177554451	rs28362590	chr5_177304251_177304751	F12	0.69
Tin (Trans-ethnic)	rs28362590	8.97798	chr5_177054451_177554451	rs28362590	chr5_177304251_177304751	FGFR4	0.8
Tin (Trans-ethnic)	rs28362590	8.97798	chr5_177054451_177554451	rs28362590	chr5_177304251_177304751	SLC34A1	0.79
Tin (Trans-ethnic)	rs28362590	8.97798	chr5_177054451_177554451	rs6556309	chr5_177266787_177267287	F12	0.7
Tin (Trans-ethnic)	rs28362590	8.97798	chr5_177054451_177554451	rs6556309	chr5_177266787_177267287	FGFR4	0.75
Tin (Trans-ethnic)	rs28362590	8.97798	chr5_177054451_177554451	rs6556309	chr5_177266787_177267287	SLC34A1	0.69
Tin (Trans-ethnic)	rs28362590	8.97798	chr5_177054451_177554451	rs6889220	chr5_177266787_177267287	F12	0.7
Tin (Trans-ethnic)	rs28362590	8.97798	chr5_177054451_177554451	rs6889220	chr5_177266787_177267287	FGFR4	0.75
Tin (Trans-ethnic)	rs28362590	8.97798	chr5_177054451_177554451	rs6889220	chr5_177266787_177267287	SLC34A1	0.69
Tin (Trans-ethnic)	rs2941487	43.2455	chr8_75318115_75818115	rs2943549	chr8_75539624_75540124	HNF4G	0.85
Tin (Trans-ethnic)	rs2941487	43.2455	chr8_75318115_75818115	rs2943552	chr8_75540379_75540879	HNF4G	0.65
Tin (Trans-ethnic)	rs2941487	43.2455	chr8_75318115_75818115	rs34842850	chr8_75550277_75550777	HNF4G	0.75
Tin (Trans-ethnic)	rs2970581	8.42216	chr1_211660170_212160170	rs2808376	chr1_211893233_211893733	LPGAT1	0.61
Tin (Trans-ethnic)	rs2970581	8.42216	chr1_211660170_212160170	rs2808383	chr1_211917901_211918401	INTS7	-0.68
Tin (Trans-ethnic)	rs2970581	8.42216	chr1_211660170_212160170	rs2970581	chr1_211909958_211910458	INTS7	-0.66
Tin (Trans-ethnic)	rs2970581	8.42216	chr1_211660170_212160170	rs2993540	chr1_211944670_211945170	INTS7	-0.71
Tin (Trans-ethnic)	rs3118365	11.2355	chr6_28622131_29122131	rs34950484	chr6_28310441_28310941	ZSCAN23	-0.63
Tin (Trans-ethnic)	rs34861762	24.7916	chr8_23640907_24140907	rs1963425	chr8_23888966_23889466	STC1	0.75
Tin (Trans-ethnic)	rs34861762	24.7916	chr8_23640907_24140907	rs34861762	chr8_23890528_23891028	STC1	0.8
Tin (Trans-ethnic)	rs34888828	22.8374	chr11_64950633_65450633	rs7947883	chr11_64990059_64990559	VPS51	0.65
Tin (Trans-ethnic)	rs35501037	13.4739	chr6_27521787_28021787	rs34950484	chr6_28310441_28310941	ZSCAN23	-0.63
Tin (Trans-ethnic)	rs35942569	18.9245	chr6_26088903_26588903	rs13198474	chr6_25874129_25874629	SLC17A1	0.92
Tin (Trans-ethnic)	rs35942569	18.9245	chr6_26088903_26588903	rs13198474	chr6_25874129_25874629	SLC17A3	0.83
Tin (Trans-ethnic)	rs35942569	18.9245	chr6_26088903_26588903	rs13198474	chr6_25874129_25874629	SLC17A4	0.89
Tin (Trans-ethnic)	rs35942569	18.9245	chr6_26088903_26588903	rs13198474	chr6_25874129_25874629	TRIM38	0.64
Tin (Trans-ethnic)	rs35942569	18.9245	chr6_26088903_26588903	rs180926252	chr6_26104707_26105207	SLC17A3	0.64
Tin (Trans-ethnic)	rs35942569	18.9245	chr6_26088903_26588903	rs198849	chr6_26104707_26105207	SLC17A3	0.64
Tin (Trans-ethnic)	rs35942569	18.9245	chr6_26088903_26588903	rs35484309	chr6_26104707_26105207	SLC17A3	0.64
Tin (Trans-ethnic)	rs35942569	18.9245	chr6_26088903_26588903	rs36014129	chr6_25883962_25884462	SLC17A1	0.92
Tin (Trans-ethnic)	rs35942569	18.9245	chr6_26088903_26588903	rs36014129	chr6_25883962_25884462	SLC17A3	0.85
Tin (Trans-ethnic)	rs35942569	18.9245	chr6_26088903_26588903	rs36014129	chr6_25883962_25884462	SLC17A4	0.89
Tin (Trans-ethnic)	rs35942569	18.9245	chr6_26088903_26588903	rs67844427	chr6_25930465_25930965	SLC17A1	0.83
Tin (Trans-ethnic)	rs35942569	18.9245	chr6_26088903_26588903	rs67844427	chr6_25930465_25930965	SLC17A3	0.78
Tin (Trans-ethnic)	rs35942569	18.9245	chr6_26088903_26588903	rs67844427	chr6_25930465_25930965	SLC17A4	0.8
Tin (Trans-ethnic)	rs35942569	18.9245	chr6_26088903_26588903	rs7749823	chr6_26157695_26158195	BTN3A2	0.62
Tin (Trans-ethnic)	rs3775947	1485.84	chr4_9743616_10243616	rs13115469	chr4_9923243_9923743	SLC2A9	0.74
Tin (Trans-ethnic)	rs3775947	1485.84	chr4_9743616_10243616	rs13115469	chr4_9923243_9923743	WDR1	-0.66
Tin (Trans-ethnic)	rs3775947	1485.84	chr4_9743616_10243616	rs4447862	chr4_9929643_9930143	SLC2A9	0.7
Tin (Trans-ethnic)	rs3775947	1485.84	chr4_9743616_10243616	rs4447862	chr4_9929643_9930143	WDR1	-0.62
Tin (Trans-ethnic)	rs3775947	1485.84	chr4_9743616_10243616	rs938555	chr4_9924314_9924814	SLC2A9	0.65
Tin (Trans-ethnic)	rs3775947	1485.84	chr4_9743616_10243616	rs938555	chr4_9924314_9924814	WDR1	-0.61
Tin (Trans-ethnic)	rs3850445	7.7734	chr9_16453383_16953383	rs3850444	chr9_16681646_16682146	BNC2	0.83
Tin (Trans-ethnic)	rs3850445	7.7734	chr9_16453383_16953383	rs3904778	chr9_16681646_16682146	BNC2	0.83
Tin (Trans-ethnic)	rs3904600	50.2814	chr6_6859432_7359432	rs143321297	chr6_7108218_7108718	RREB1	0.64
Tin (Trans-ethnic)	rs4014195	51.1629	chr11_65489351_65989351	rs2306362	chr11_65637753_65638253	EHBP1L1	0.68
Tin (Trans-ethnic)	rs4014195	51.1629	chr11_65489351_65989351	rs5792371	chr11_65789385_65789885	MAP3K11	-0.61
Tin (Trans-ethnic)	rs531763	245.801	chr11_64334591_64834591	rs11602903	chr11_64590297_64590797	SLC22A11	0.67
Tin (Trans-ethnic)	rs531763	245.801	chr11_64334591_64834591	rs11602903	chr11_64590297_64590797	SLC22A12	0.63
Tin (Trans-ethnic)	rs531763	245.801	chr11_64334591_64834591	rs2360872	chr11_64585708_64586208	SLC22A11	0.88
Tin (Trans-ethnic)	rs531763	245.801	chr11_64334591_64834591	rs2360872	chr11_64585708_64586208	SLC22A12	0.84
Tin (Trans-ethnic)	rs531763	245.801	chr11_64334591_64834591	rs3825018	chr11_64590846_64591346	SLC22A11	0.78
Tin (Trans-ethnic)	rs531763	245.801	chr11_64334591_64834591	rs3825018	chr11_64590846_64591346	SLC22A12	0.73
Tin (Trans-ethnic)	rs531763	245.801	chr11_64334591_64834591	rs505802	chr11_64589263_64589763	SLC22A11	0.82
Tin (Trans-ethnic)	rs531763	245.801	chr11_64334591_64834591	rs505802	chr11_64589263_64589763	SLC22A12	0.77
Tin (Trans-ethnic)	rs531763	245.801	chr11_64334591_64834591	rs524023	chr11_64590297_64590797	SLC22A11	0.67
Tin (Trans-ethnic)	rs531763	245.801	chr11_64334591_64834591	rs524023	chr11_64590297_64590797	SLC22A12	0.63
Tin (Trans-ethnic)	rs531763	245.801	chr11_64334591_64834591	rs559946	chr11_64590846_64591346	SLC22A11	0.78
Tin (Trans-ethnic)	rs531763	245.801	chr11_64334591_64834591	rs559946	chr11_64590846_64591346	SLC22A12	0.73
Tin (Trans-ethnic)	rs531763	245.801	chr11_64334591_64834591	rs7932437	chr11_64605588_64606088	SLC22A11	0.78
Tin (Trans-ethnic)	rs531763	245.801	chr11_64334591_64834591	rs7932437	chr11_64605588_64606088	SLC22A12	0.76
Tin (Trans-ethnic)	rs56230350	7.51201	chr16_67883068_68383068	rs1125331	chr16_68193953_68194453	NFATC3	-0.68
Tin (Trans-ethnic)	rs56230350	7.51201	chr16_67883068_68383068	rs12444188	chr16_68247897_68248397	NFATC3	0.9
Tin (Trans-ethnic)	rs56230350	7.51201	chr16_67883068_68383068	rs12444188	chr16_68247897_68248397	PLA2G15	0.77
Tin (Trans-ethnic)	rs56230350	7.51201	chr16_67883068_68383068	rs12444188	chr16_68247897_68248397	SLC7A6	-0.67
Tin (Trans-ethnic)	rs56230350	7.51201	chr16_67883068_68383068	rs12444188	chr16_68247897_68248397	SLC7A6OS	-0.8
Tin (Trans-ethnic)	rs56230350	7.51201	chr16_67883068_68383068	rs2107369	chr16_68081997_68082497	CENPT	0.71
Tin (Trans-ethnic)	rs56230350	7.51201	chr16_67883068_68383068	rs2107369	chr16_68081997_68082497	NFATC3	0.91
Tin (Trans-ethnic)	rs56230350	7.51201	chr16_67883068_68383068	rs2107369	chr16_68081997_68082497	PLA2G15	0.78
Tin (Trans-ethnic)	rs56230350	7.51201	chr16_67883068_68383068	rs2107369	chr16_68081997_68082497	SLC7A6	-0.66
Tin (Trans-ethnic)	rs56230350	7.51201	chr16_67883068_68383068	rs2107369	chr16_68081997_68082497	SLC7A6OS	-0.78
Tin (Trans-ethnic)	rs56230350	7.51201	chr16_67883068_68383068	rs7188085	chr16_68079674_68080174	NFATC3	0.71
Tin (Trans-ethnic)	rs56230350	7.51201	chr16_67883068_68383068	rs7188085	chr16_68079674_68080174	SLC7A6	-0.62
Tin (Trans-ethnic)	rs56338130	8.38216	chr19_17875061_18375061	rs10580684	chr19_18109171_18109671	MAST3	0.8
Tin (Trans-ethnic)	rs56338130	8.38216	chr19_17875061_18375061	rs10580684	chr19_18109171_18109671	PGPEP1	0.83
Tin (Trans-ethnic)	rs56338130	8.38216	chr19_17875061_18375061	rs4808766	chr19_18224431_18224931	MAST3	-0.73
Tin (Trans-ethnic)	rs56338130	8.38216	chr19_17875061_18375061	rs4808766	chr19_18224431_18224931	PGPEP1	-0.65
Tin (Trans-ethnic)	rs56401710	29.3008	chr6_43051442_43551442	rs2242416	chr6_43305468_43305968	ABCC10	0.67
Tin (Trans-ethnic)	rs56401710	29.3008	chr6_43051442_43551442	rs2242416	chr6_43305468_43305968	SLC22A7	0.68
Tin (Trans-ethnic)	rs56401710	29.3008	chr6_43051442_43551442	rs2611336	chr6_43361247_43361747	ABCC10	0.65
Tin (Trans-ethnic)	rs56401710	29.3008	chr6_43051442_43551442	rs2611336	chr6_43361247_43361747	SLC22A7	0.7
Tin (Trans-ethnic)	rs56401710	29.3008	chr6_43051442_43551442	rs9369409	chr6_43378519_43379019	ABCC10	0.61
Tin (Trans-ethnic)	rs56401710	29.3008	chr6_43051442_43551442	rs9369409	chr6_43378519_43379019	SLC22A7	0.74
Tin (Trans-ethnic)	rs57652769	26.6347	chr16_79470079_79970079	rs17689455	chr16_79712227_79712727	MAF	0.7
Tin (Trans-ethnic)	rs57652769	26.6347	chr16_79470079_79970079	rs4575545	chr16_79721307_79721807	MAF	0.82
Tin (Trans-ethnic)	rs57652769	26.6347	chr16_79470079_79970079	rs76862947	chr16_79712227_79712727	MAF	0.7
Tin (Trans-ethnic)	rs584425	9.86614	chr1_47821126_48321126	rs302681	chr1_48062347_48062847	TRABD2B	0.63
Tin (Trans-ethnic)	rs6031598	11.7627	chr20_44177509_44677509	rs3212198	chr20_44415674_44416174	HNF4A	0.95
Tin (Trans-ethnic)	rs6031598	11.7627	chr20_44177509_44677509	rs3212198	chr20_44415674_44416174	R3HDML	0.92
Tin (Trans-ethnic)	rs6119524	8.45606	chr20_34536010_35036010	rs11698977	chr20_34861635_34862135	ACSS2	0.63
Tin (Trans-ethnic)	rs6119524	8.45606	chr20_34536010_35036010	rs11698996	chr20_34861635_34862135	ACSS2	0.63
Tin (Trans-ethnic)	rs6119524	8.45606	chr20_34536010_35036010	rs2236270	chr20_34935071_34935571	ACSS2	0.74
Tin (Trans-ethnic)	rs6119524	8.45606	chr20_34536010_35036010	rs2236270	chr20_34935071_34935571	PROCR	-0.61
Tin (Trans-ethnic)	rs6119524	8.45606	chr20_34536010_35036010	rs6088590	chr20_34725273_34725773	ACSS2	0.84
Tin (Trans-ethnic)	rs6119524	8.45606	chr20_34536010_35036010	rs6088590	chr20_34725273_34725773	GGT7	0.64
Tin (Trans-ethnic)	rs6119524	8.45606	chr20_34536010_35036010	rs6088590	chr20_34725273_34725773	GSS	0.7
Tin (Trans-ethnic)	rs6119524	8.45606	chr20_34536010_35036010	rs6119524	chr20_34785538_34786038	ACSS2	0.75
Tin (Trans-ethnic)	rs6119524	8.45606	chr20_34536010_35036010	rs6120747	chr20_34861635_34862135	ACSS2	0.63
Tin (Trans-ethnic)	rs62140395	14.0612	chr2_27772059_28272059	rs2305929	chr2_27890993_27891493	RBKS	0.77
Tin (Trans-ethnic)	rs62585312	14.3862	chr9_127711140_128211140	rs10987826	chr9_128005890_128006390	ENG	0.88
Tin (Trans-ethnic)	rs62585312	14.3862	chr9_127711140_128211140	rs10987826	chr9_128005890_128006390	SH2D3C	0.89
Tin (Trans-ethnic)	rs62585312	14.3862	chr9_127711140_128211140	rs56956620	chr9_128005890_128006390	ENG	0.88
Tin (Trans-ethnic)	rs62585312	14.3862	chr9_127711140_128211140	rs56956620	chr9_128005890_128006390	SH2D3C	0.89
Tin (Trans-ethnic)	rs62585312	14.3862	chr9_127711140_128211140	rs62585304	chr9_127952006_127952506	FAM102A	0.67
Tin (Trans-ethnic)	rs626277	13.4227	chr13_71523564_72023564	rs9529913	chr13_71770619_71771119	DACH1	0.6
Tin (Trans-ethnic)	rs699465	12.3371	chr3_52026426_52526426	rs2286800	chr3_52743675_52744175	GLT8D1	0.6
Tin (Trans-ethnic)	rs699465	12.3371	chr3_52026426_52526426	rs2286800	chr3_52743675_52744175	ITIH4	0.69
Tin (Trans-ethnic)	rs699465	12.3371	chr3_52026426_52526426	rs2286800	chr3_52743675_52744175	NEK4	-0.68
Tin (Trans-ethnic)	rs699465	12.3371	chr3_52026426_52526426	rs2286800	chr3_52743675_52744175	SMIM4	-0.63
Tin (Trans-ethnic)	rs699465	12.3371	chr3_52026426_52526426	rs4475032	chr3_52525961_52526461	DNAH1	-0.68
Tin (Trans-ethnic)	rs699465	12.3371	chr3_52026426_52526426	rs699469	chr3_52308259_52308759	DNAH1	0.66
Tin (Trans-ethnic)	rs699465	12.3371	chr3_52026426_52526426	rs699469	chr3_52308259_52308759	GLYCTK	0.64
Tin (Trans-ethnic)	rs7039	10.2808	chr3_68855192_69355192	rs71115649	chr3_69093615_69094115	TMF1	-0.69
Tin (Trans-ethnic)	rs7039	10.2808	chr3_68855192_69355192	rs9837295	chr3_69093615_69094115	TMF1	-0.69
Tin (Trans-ethnic)	rs7039	10.2808	chr3_68855192_69355192	rs9873964	chr3_69093615_69094115	TMF1	-0.69
Tin (Trans-ethnic)	rs7209801	8.28517	chr17_43996008_44496008	rs12937114	chr17_44247490_44247990	LSM12	0.61
Tin (Trans-ethnic)	rs7209801	8.28517	chr17_43996008_44496008	rs12937114	chr17_44247490_44247990	PYY	0.62
Tin (Trans-ethnic)	rs7209801	8.28517	chr17_43996008_44496008	rs12937114	chr17_44247490_44247990	SLC25A39	0.62
Tin (Trans-ethnic)	rs7209801	8.28517	chr17_43996008_44496008	rs12937114	chr17_44247490_44247990	SLC4A1	0.79
Tin (Trans-ethnic)	rs7212936	7.75597	chr17_1493357_1993357	rs4790814	chr17_1718438_1718938	SERPINF2	0.61
Tin (Trans-ethnic)	rs7212936	7.75597	chr17_1493357_1993357	rs754492	chr17_1736380_1736880	PITPNA	-0.63
Tin (Trans-ethnic)	rs7212936	7.75597	chr17_1493357_1993357	rs754492	chr17_1736380_1736880	RILP	0.66
Tin (Trans-ethnic)	rs7212936	7.75597	chr17_1493357_1993357	rs754492	chr17_1736380_1736880	SERPINF2	0.82
Tin (Trans-ethnic)	rs7212936	7.75597	chr17_1493357_1993357	rs754492	chr17_1736380_1736880	SMYD4	-0.64
Tin (Trans-ethnic)	rs7259484	8.44346	chr19_1563208_2063208	rs10405979	chr19_1839899_1840399	CSNK1G2	0.72
Tin (Trans-ethnic)	rs7259484	8.44346	chr19_1563208_2063208	rs10405979	chr19_1839899_1840399	MBD3	0.7
Tin (Trans-ethnic)	rs7259484	8.44346	chr19_1563208_2063208	rs10405979	chr19_1839899_1840399	SCAMP4	0.72
Tin (Trans-ethnic)	rs72782806	8.9914	chr2_15398387_15898387	rs2287638	chr2_15643106_15643606	NBAS	-0.75
Tin (Trans-ethnic)	rs73728279	13.9404	chr7_151464408_151964408	rs7805747	chr7_151710613_151711113	RHEB	-0.68
Tin (Trans-ethnic)	rs7417952	9.5613	chr1_93138629_93638629	rs6541403	chr1_93277307_93277807	CCDC18	0.65
Tin (Trans-ethnic)	rs753725	8.97964	chr6_30673094_31173094	rs28780111	chr6_30752271_30752771	C6orf136	0.61
Tin (Trans-ethnic)	rs7572603	11.4412	chr2_61075010_61575010	rs1665269	chr2_61149363_61149863	PEX13	0.8
Tin (Trans-ethnic)	rs7572603	11.4412	chr2_61075010_61575010	rs1665269	chr2_61149363_61149863	PUS10	0.81
Tin (Trans-ethnic)	rs759219	8.03475	chr2_70686095_71186095	rs11681642	chr2_70935619_70936119	VAX2	0.88
Tin (Trans-ethnic)	rs759219	8.03475	chr2_70686095_71186095	rs759219	chr2_70935619_70936119	VAX2	0.88
Tin (Trans-ethnic)	rs7752448	14.1284	chr6_28083322_28583322	rs34950484	chr6_28310441_28310941	ZSCAN23	-0.63
Tin (Trans-ethnic)	rs77924615	10.8972	chr16_20131010_20631010	rs28640218	chr16_20347615_20348115	GP2	0.82
Tin (Trans-ethnic)	rs77924615	10.8972	chr16_20131010_20631010	rs28640218	chr16_20347615_20348115	UMOD	0.83
Tin (Trans-ethnic)	rs77951490	11.5862	chr6_24986417_25486417	rs4712936	chr6_25417164_25417664	CARMIL1	-0.63
Tin (Trans-ethnic)	rs77951490	11.5862	chr6_24986417_25486417	rs77006546	chr6_25219200_25219700	RIPOR2	0.69
Tin (Trans-ethnic)	rs8022225	7.74184	chr14_55050351_55550351	rs1047556	chr14_55133443_55133943	LGALS3	0.64
Tin (Trans-ethnic)	rs8022225	7.74184	chr14_55050351_55550351	rs11625968	chr14_55333880_55334380	LGALS3	0.62
Tin (Trans-ethnic)	rs8022225	7.74184	chr14_55050351_55550351	rs28429419	chr14_55107806_55108306	LGALS3	0.61
Tin (Trans-ethnic)	rs8022225	7.74184	chr14_55050351_55550351	rs57970196	chr14_55133443_55133943	LGALS3	0.64
Tin (Trans-ethnic)	rs8022225	7.74184	chr14_55050351_55550351	rs60593247	chr14_55352830_55353330	LGALS3	0.7
Tin (Trans-ethnic)	rs8022225	7.74184	chr14_55050351_55550351	rs67756714	chr14_55122836_55123336	GCH1	-0.74
Tin (Trans-ethnic)	rs8022225	7.74184	chr14_55050351_55550351	rs67756714	chr14_55122836_55123336	LGALS3	0.67
Tin (Trans-ethnic)	rs8022225	7.74184	chr14_55050351_55550351	rs7160110	chr14_55127457_55127957	GCH1	-0.65
Tin (Trans-ethnic)	rs8022225	7.74184	chr14_55050351_55550351	rs7160523	chr14_55127457_55127957	GCH1	-0.65
Tin (Trans-ethnic)	rs8024386	7.67366	chr15_89877294_90377294	rs6496631	chr15_90126557_90127057	IDH2	0.68
Tin (Trans-ethnic)	rs836968	8.34056	chr12_49623552_50123552	rs836968	chr12_49873285_49873785	GPD1	0.64
Tin (Trans-ethnic)	rs9271585	11.1586	chr6_32373102_32873102	rs9272420	chr6_32637042_32637542	HLA-DQA1	0.83
Tin (Trans-ethnic)	rs9271585	11.1586	chr6_32373102_32873102	rs9272420	chr6_32637042_32637542	HLA-DRA	0.68
Tin (Trans-ethnic)	rs9271585	11.1586	chr6_32373102_32873102	rs9272420	chr6_32637042_32637542	HLA-DRB1	0.82
Tin (Trans-ethnic)	rs9271585	11.1586	chr6_32373102_32873102	rs9272420	chr6_32637042_32637542	HLA-DRB5	0.81
Tin (Trans-ethnic)	rs9271585	11.1586	chr6_32373102_32873102	rs9272420	chr6_32637042_32637542	PSMB9	0.84
Tin (Trans-ethnic)	rs9302635	8.65053	chr16_71860275_72360275	rs12926413	chr16_71938082_71938582	DHODH	0.67
Tin (Trans-ethnic)	rs9302635	8.65053	chr16_71860275_72360275	rs12926413	chr16_71938082_71938582	TXNL4B	0.7
Tin (Trans-ethnic)	rs9302635	8.65053	chr16_71860275_72360275	rs12926413	chr16_71938082_71938582	ZNF821	0.61
Tin (Trans-ethnic)	rs9302635	8.65053	chr16_71860275_72360275	rs1834035	chr16_71938082_71938582	DHODH	0.67
Tin (Trans-ethnic)	rs9302635	8.65053	chr16_71860275_72360275	rs1834035	chr16_71938082_71938582	TXNL4B	0.7
Tin (Trans-ethnic)	rs9302635	8.65053	chr16_71860275_72360275	rs1834035	chr16_71938082_71938582	ZNF821	0.61
Tin (Trans-ethnic)	rs9302635	8.65053	chr16_71860275_72360275	rs8057124	chr16_71938082_71938582	DHODH	0.67
Tin (Trans-ethnic)	rs9302635	8.65053	chr16_71860275_72360275	rs8057124	chr16_71938082_71938582	TXNL4B	0.7
Tin (Trans-ethnic)	rs9302635	8.65053	chr16_71860275_72360275	rs8057124	chr16_71938082_71938582	ZNF821	0.61

### Sheet: Tin (EA)
Study	Lead SNP	Log10pvalue (lead SNP)	Locus	Functional high-risk variants	CRE	Gene	Linakge score
Tin (EA)	rs10480300	11.3705	chr7_151458919_151958919	rs7805747	chr7_151710613_151711113	RHEB	-0.68
Tin (EA)	rs10857147	7.65482	chr4_80009918_80509918	rs12509595	chr4_80261108_80261608	CFAP299	0.63
Tin (EA)	rs10892354	12.5847	chr11_119117671_119617671	rs573396	chr11_119368548_119369048	PDZD3	0.61
Tin (EA)	rs10892354	12.5847	chr11_119117671_119617671	rs573396	chr11_119368548_119369048	USP2	0.72
Tin (EA)	rs10896028	32.3868	chr11_65414716_65914716	rs2306362	chr11_65637753_65638253	EHBP1L1	0.68
Tin (EA)	rs10896028	32.3868	chr11_65414716_65914716	rs5792371	chr11_65789385_65789885	MAP3K11	-0.61
Tin (EA)	rs10942549	21.7852	chr5_72880310_73380310	rs527511	chr5_73150383_73150883	FCHO2	-0.68
Tin (EA)	rs10942549	21.7852	chr5_72880310_73380310	rs527511	chr5_73150383_73150883	TMEM174	0.67
Tin (EA)	rs10994860	35.8837	chr10_50635664_51135664	rs10994856	chr10_50885468_50885968	A1CF	0.87
Tin (EA)	rs10994860	35.8837	chr10_50635664_51135664	rs10994856	chr10_50885468_50885968	PRKG1	-0.61
Tin (EA)	rs10994860	35.8837	chr10_50635664_51135664	rs10994860	chr10_50885468_50885968	A1CF	0.87
Tin (EA)	rs10994860	35.8837	chr10_50635664_51135664	rs10994860	chr10_50885468_50885968	PRKG1	-0.61
Tin (EA)	rs11204701	13.9809	chr1_150439703_150939703	rs4970966	chr1_150611353_150611853	MCL1	0.7
Tin (EA)	rs11644696	7.85047	chr16_81288488_81788488	rs12931651	chr16_81544700_81545200	CMIP	0.73
Tin (EA)	rs11644696	7.85047	chr16_81288488_81788488	rs34485103	chr16_81544700_81545200	CMIP	0.73
Tin (EA)	rs11644696	7.85047	chr16_81288488_81788488	rs4889333	chr16_81531389_81531889	CMIP	0.85
Tin (EA)	rs11644696	7.85047	chr16_81288488_81788488	rs9925488	chr16_81535972_81536472	CMIP	0.69
Tin (EA)	rs11718633	8.15181	chr3_126043578_126543578	rs6438995	chr3_126294410_126294910	ALDH1L1	0.86
Tin (EA)	rs11718633	8.15181	chr3_126043578_126543578	rs6438995	chr3_126294410_126294910	KLF15	0.78
Tin (EA)	rs11718633	8.15181	chr3_126043578_126543578	rs6438995	chr3_126294410_126294910	SLC41A3	0.69
Tin (EA)	rs11718633	8.15181	chr3_126043578_126543578	rs6438995	chr3_126294410_126294910	ZXDC	0.68
Tin (EA)	rs12368865	10.8798	chr12_57778859_58278859	rs150417878	chr12_57840066_57840566	CYP27B1	0.65
Tin (EA)	rs12368865	10.8798	chr12_57778859_58278859	rs150417878	chr12_57840066_57840566	EEF1AKMT3	0.68
Tin (EA)	rs12485100	9.61279	chr22_43679636_44179636	rs738408	chr22_43928370_43928870	PNPLA3	0.84
Tin (EA)	rs12485100	9.61279	chr22_43679636_44179636	rs738409	chr22_43928370_43928870	PNPLA3	0.84
Tin (EA)	rs12530084	47.0198	chr6_6964443_7464443	rs143321297	chr6_7108218_7108718	RREB1	0.64
Tin (EA)	rs12908437	29.8072	chr15_98494146_98994146	rs3743263	chr15_98738956_98739456	IGF1R	0.7
Tin (EA)	rs12908437	29.8072	chr15_98494146_98994146	rs3743264	chr15_98738956_98739456	IGF1R	0.7
Tin (EA)	rs12908437	29.8072	chr15_98494146_98994146	rs4966019	chr15_98731075_98731575	IGF1R	0.64
Tin (EA)	rs12908437	29.8072	chr15_98494146_98994146	rs932071	chr15_98724415_98724915	IGF1R	0.69
Tin (EA)	rs13226650	22.8713	chr7_73352675_73852675	rs13234157	chr7_73556973_73557473	MLXIPL	-0.66
Tin (EA)	rs13226650	22.8713	chr7_73352675_73852675	rs35368205	chr7_73603299_73603799	MLXIPL	0.71
Tin (EA)	rs13226650	22.8713	chr7_73352675_73852675	rs55747707	chr7_73622916_73623416	BUD23	-0.6
Tin (EA)	rs13226650	22.8713	chr7_73352675_73852675	rs55747707	chr7_73622916_73623416	MLXIPL	0.9
Tin (EA)	rs13226650	22.8713	chr7_73352675_73852675	rs7793710	chr7_73556973_73557473	MLXIPL	-0.66
Tin (EA)	rs13226650	22.8713	chr7_73352675_73852675	rs7808877	chr7_73612749_73613249	BUD23	-0.6
Tin (EA)	rs13226650	22.8713	chr7_73352675_73852675	rs7808877	chr7_73612749_73613249	MLXIPL	0.88
Tin (EA)	rs1359232	125.385	chr6_25559488_26059488	rs1165183	chr6_25835843_25836343	SLC17A1	0.86
Tin (EA)	rs1359232	125.385	chr6_25559488_26059488	rs1165183	chr6_25835843_25836343	SLC17A3	0.76
Tin (EA)	rs1359232	125.385	chr6_25559488_26059488	rs1165183	chr6_25835843_25836343	SLC17A4	0.82
Tin (EA)	rs138739848	10.8851	chr6_25000264_25500264	rs4712936	chr6_25417164_25417664	CARMIL1	-0.63
Tin (EA)	rs138739848	10.8851	chr6_25000264_25500264	rs77006546	chr6_25219200_25219700	RIPOR2	0.69
Tin (EA)	rs1574430	13.5572	chr6_43051291_43551291	rs2242416	chr6_43305468_43305968	ABCC10	0.67
Tin (EA)	rs1574430	13.5572	chr6_43051291_43551291	rs2242416	chr6_43305468_43305968	SLC22A7	0.68
Tin (EA)	rs1574430	13.5572	chr6_43051291_43551291	rs2611336	chr6_43361247_43361747	ABCC10	0.65
Tin (EA)	rs1574430	13.5572	chr6_43051291_43551291	rs2611336	chr6_43361247_43361747	SLC22A7	0.7
Tin (EA)	rs1574430	13.5572	chr6_43051291_43551291	rs9369409	chr6_43378519_43379019	ABCC10	0.61
Tin (EA)	rs1574430	13.5572	chr6_43051291_43551291	rs9369409	chr6_43378519_43379019	SLC22A7	0.74
Tin (EA)	rs1800961	9.78808	chr20_44163724_44663724	rs11574736	chr20_44410587_44411087	HNF4A	0.86
Tin (EA)	rs1800961	9.78808	chr20_44163724_44663724	rs11574736	chr20_44410587_44411087	R3HDML	0.83
Tin (EA)	rs1800961	9.78808	chr20_44163724_44663724	rs3212198	chr20_44415674_44416174	HNF4A	0.95
Tin (EA)	rs1800961	9.78808	chr20_44163724_44663724	rs3212198	chr20_44415674_44416174	R3HDML	0.92
Tin (EA)	rs187355703	10.5685	chr2_175878855_176378855	rs187355703	chr2_176128772_176129272	HOXD10	0.77
Tin (EA)	rs187355703	10.5685	chr2_175878855_176378855	rs187355703	chr2_176128772_176129272	HOXD11	0.81
Tin (EA)	rs187355703	10.5685	chr2_175878855_176378855	rs187355703	chr2_176128772_176129272	HOXD3	0.92
Tin (EA)	rs187355703	10.5685	chr2_175878855_176378855	rs187355703	chr2_176128772_176129272	HOXD8	0.93
Tin (EA)	rs187355703	10.5685	chr2_175878855_176378855	rs187355703	chr2_176128772_176129272	HOXD9	0.84
Tin (EA)	rs187355703	10.5685	chr2_175878855_176378855	rs187355703	chr2_176128772_176129272	MTX2	0.88
Tin (EA)	rs2070803	40.3881	chr1_154935239_155435239	rs12411216	chr1_155194685_155195185	EFNA1	-0.74
Tin (EA)	rs2070803	40.3881	chr1_154935239_155435239	rs12411216	chr1_155194685_155195185	MUC1	0.62
Tin (EA)	rs2070803	40.3881	chr1_154935239_155435239	rs12411216	chr1_155194685_155195185	PBXIP1	0.7
Tin (EA)	rs2070803	40.3881	chr1_154935239_155435239	rs3814316	chr1_155177140_155177640	MUC1	0.68
Tin (EA)	rs2108878	142.123	chr4_10275718_10775718	rs112958262	chr4_10127904_10128404	SLC2A9	0.6
Tin (EA)	rs2108878	142.123	chr4_10275718_10775718	rs17450372	chr4_10162597_10163097	WDR1	0.65
Tin (EA)	rs2108878	142.123	chr4_10275718_10775718	rs28798076	chr4_10296594_10297094	SLC2A9	-0.87
Tin (EA)	rs2108878	142.123	chr4_10275718_10775718	rs28798076	chr4_10296594_10297094	WDR1	0.74
Tin (EA)	rs2108878	142.123	chr4_10275718_10775718	rs2903827	chr4_10174222_10174722	SLC2A9	-0.72
Tin (EA)	rs2108878	142.123	chr4_10275718_10775718	rs35185744	chr4_10172156_10172656	SLC2A9	-0.8
Tin (EA)	rs2108878	142.123	chr4_10275718_10775718	rs35185744	chr4_10172156_10172656	WDR1	0.79
Tin (EA)	rs2108878	142.123	chr4_10275718_10775718	rs35782983	chr4_10116075_10116575	SLC2A9	-0.69
Tin (EA)	rs2108878	142.123	chr4_10275718_10775718	rs35782983	chr4_10116075_10116575	WDR1	0.66
Tin (EA)	rs2108878	142.123	chr4_10275718_10775718	rs375447093	chr4_10186603_10187103	WDR1	0.64
Tin (EA)	rs2108878	142.123	chr4_10275718_10775718	rs4697718	chr4_10172156_10172656	SLC2A9	-0.8
Tin (EA)	rs2108878	142.123	chr4_10275718_10775718	rs4697718	chr4_10172156_10172656	WDR1	0.79
Tin (EA)	rs2108878	142.123	chr4_10275718_10775718	rs4697719	chr4_10172156_10172656	SLC2A9	-0.8
Tin (EA)	rs2108878	142.123	chr4_10275718_10775718	rs4697719	chr4_10172156_10172656	WDR1	0.79
Tin (EA)	rs2108878	142.123	chr4_10275718_10775718	rs4697721	chr4_10172156_10172656	SLC2A9	-0.8
Tin (EA)	rs2108878	142.123	chr4_10275718_10775718	rs4697721	chr4_10172156_10172656	WDR1	0.79
Tin (EA)	rs2108878	142.123	chr4_10275718_10775718	rs55760253	chr4_10172156_10172656	SLC2A9	-0.8
Tin (EA)	rs2108878	142.123	chr4_10275718_10775718	rs55760253	chr4_10172156_10172656	WDR1	0.79
Tin (EA)	rs2108878	142.123	chr4_10275718_10775718	rs56154234	chr4_10129549_10130049	SLC2A9	0.7
Tin (EA)	rs2108878	142.123	chr4_10275718_10775718	rs62286666	chr4_10302072_10302572	SLC2A9	-0.65
Tin (EA)	rs2108878	142.123	chr4_10275718_10775718	rs62288891	chr4_10173235_10173735	SLC2A9	-0.67
Tin (EA)	rs2108878	142.123	chr4_10275718_10775718	rs74778870	chr4_10296594_10297094	SLC2A9	-0.87
Tin (EA)	rs2108878	142.123	chr4_10275718_10775718	rs74778870	chr4_10296594_10297094	WDR1	0.74
Tin (EA)	rs2108878	142.123	chr4_10275718_10775718	rs7661701	chr4_10062362_10062862	SLC2A9	0.86
Tin (EA)	rs2108878	142.123	chr4_10275718_10775718	rs7661701	chr4_10062362_10062862	WDR1	-0.76
Tin (EA)	rs2108878	142.123	chr4_10275718_10775718	rs76823552	chr4_10129549_10130049	SLC2A9	0.7
Tin (EA)	rs2108878	142.123	chr4_10275718_10775718	rs79876692	chr4_10118337_10118837	SLC2A9	-0.68
Tin (EA)	rs2108878	142.123	chr4_10275718_10775718	rs956311	chr4_10186603_10187103	WDR1	0.64
Tin (EA)	rs219781	7.80604	chr21_36210323_36710323	rs219775	chr21_36462167_36462667	CLDN14	0.77
Tin (EA)	rs219781	7.80604	chr21_36210323_36710323	rs219776	chr21_36462167_36462667	CLDN14	0.77
Tin (EA)	rs219781	7.80604	chr21_36210323_36710323	rs219777	chr21_36462167_36462667	CLDN14	0.77
Tin (EA)	rs219781	7.80604	chr21_36210323_36710323	rs219778	chr21_36462167_36462667	CLDN14	0.77
Tin (EA)	rs219781	7.80604	chr21_36210323_36710323	rs219783	chr21_36459473_36459973	SIM2	0.78
Tin (EA)	rs219781	7.80604	chr21_36210323_36710323	rs219787	chr21_36456908_36457408	CLDN14	0.72
Tin (EA)	rs219781	7.80604	chr21_36210323_36710323	rs2835363	chr21_36462167_36462667	CLDN14	0.77
Tin (EA)	rs2453580	9.15416	chr17_19285008_19785008	rs11870808	chr17_19525961_19526461	ALDH3A2	0.68
Tin (EA)	rs2453580	9.15416	chr17_19285008_19785008	rs11870808	chr17_19525961_19526461	SLC47A1	0.68
Tin (EA)	rs2453580	9.15416	chr17_19285008_19785008	rs11870808	chr17_19525961_19526461	SLC47A2	0.63
Tin (EA)	rs2453580	9.15416	chr17_19285008_19785008	rs2453582	chr17_19535548_19536048	ALDH3A2	0.75
Tin (EA)	rs2453580	9.15416	chr17_19285008_19785008	rs2453582	chr17_19535548_19536048	SLC47A1	0.76
Tin (EA)	rs2453580	9.15416	chr17_19285008_19785008	rs2453582	chr17_19535548_19536048	SLC47A2	0.74
Tin (EA)	rs2453580	9.15416	chr17_19285008_19785008	rs2453583	chr17_19538506_19539006	ALDH3A2	0.89
Tin (EA)	rs2453580	9.15416	chr17_19285008_19785008	rs2453583	chr17_19538506_19539006	SLC47A1	0.92
Tin (EA)	rs2453580	9.15416	chr17_19285008_19785008	rs2453583	chr17_19538506_19539006	SLC47A2	0.9
Tin (EA)	rs2453580	9.15416	chr17_19285008_19785008	rs2453584	chr17_19539934_19540434	ALDH3A2	0.89
Tin (EA)	rs2453580	9.15416	chr17_19285008_19785008	rs2453584	chr17_19539934_19540434	SLC47A1	0.9
Tin (EA)	rs2453580	9.15416	chr17_19285008_19785008	rs2453584	chr17_19539934_19540434	SLC47A2	0.86
Tin (EA)	rs2472297	7.82536	chr15_74485539_74985539	rs2472297	chr15_74735333_74735833	EDC3	0.63
Tin (EA)	rs2480712	8.20398	chr1_1975560_2475560	rs260512	chr1_2250626_2251126	PLCH2	0.73
Tin (EA)	rs2480712	8.20398	chr1_1975560_2475560	rs260512	chr1_2250626_2251126	PRKCZ	0.77
Tin (EA)	rs28530689	15.8959	chr12_121812842_122312842	rs140025566	chr12_122097747_122098247	HPD	-0.7
Tin (EA)	rs28530689	15.8959	chr12_121812842_122312842	rs2280574	chr12_122054929_122055429	HPD	0.85
Tin (EA)	rs28530689	15.8959	chr12_121812842_122312842	rs28414202	chr12_122105813_122106313	HPD	0.74
Tin (EA)	rs28530689	15.8959	chr12_121812842_122312842	rs28605425	chr12_122111296_122111796	HPD	-0.7
Tin (EA)	rs28530689	15.8959	chr12_121812842_122312842	rs28652632	chr12_122105813_122106313	HPD	0.74
Tin (EA)	rs28530689	15.8959	chr12_121812842_122312842	rs373281699	chr12_122097747_122098247	HPD	-0.7
Tin (EA)	rs2868194	11.0504	chr19_32609154_33109154	rs12976336	chr19_32866030_32866530	SLC7A9	0.73
Tin (EA)	rs2868194	11.0504	chr19_32609154_33109154	rs7252778	chr19_32869466_32869966	SLC7A9	0.77
Tin (EA)	rs2943539	27.1928	chr8_75317604_75817604	rs2943549	chr8_75539624_75540124	HNF4G	0.85
Tin (EA)	rs2943539	27.1928	chr8_75317604_75817604	rs2943552	chr8_75540379_75540879	HNF4G	0.65
Tin (EA)	rs2943539	27.1928	chr8_75317604_75817604	rs34842850	chr8_75550277_75550777	HNF4G	0.75
Tin (EA)	rs34861762	18.4554	chr8_23640907_24140907	rs1963425	chr8_23888966_23889466	STC1	0.75
Tin (EA)	rs34861762	18.4554	chr8_23640907_24140907	rs34861762	chr8_23890528_23891028	STC1	0.8
Tin (EA)	rs35942569	19.4549	chr6_26088903_26588903	rs13198474	chr6_25874129_25874629	SLC17A1	0.92
Tin (EA)	rs35942569	19.4549	chr6_26088903_26588903	rs13198474	chr6_25874129_25874629	SLC17A3	0.83
Tin (EA)	rs35942569	19.4549	chr6_26088903_26588903	rs13198474	chr6_25874129_25874629	SLC17A4	0.89
Tin (EA)	rs35942569	19.4549	chr6_26088903_26588903	rs13198474	chr6_25874129_25874629	TRIM38	0.64
Tin (EA)	rs35942569	19.4549	chr6_26088903_26588903	rs180926252	chr6_26104707_26105207	SLC17A3	0.64
Tin (EA)	rs35942569	19.4549	chr6_26088903_26588903	rs198849	chr6_26104707_26105207	SLC17A3	0.64
Tin (EA)	rs35942569	19.4549	chr6_26088903_26588903	rs35484309	chr6_26104707_26105207	SLC17A3	0.64
Tin (EA)	rs35942569	19.4549	chr6_26088903_26588903	rs36014129	chr6_25883962_25884462	SLC17A1	0.92
Tin (EA)	rs35942569	19.4549	chr6_26088903_26588903	rs36014129	chr6_25883962_25884462	SLC17A3	0.85
Tin (EA)	rs35942569	19.4549	chr6_26088903_26588903	rs36014129	chr6_25883962_25884462	SLC17A4	0.89
Tin (EA)	rs35942569	19.4549	chr6_26088903_26588903	rs67844427	chr6_25930465_25930965	SLC17A1	0.83
Tin (EA)	rs35942569	19.4549	chr6_26088903_26588903	rs67844427	chr6_25930465_25930965	SLC17A3	0.78
Tin (EA)	rs35942569	19.4549	chr6_26088903_26588903	rs67844427	chr6_25930465_25930965	SLC17A4	0.8
Tin (EA)	rs35942569	19.4549	chr6_26088903_26588903	rs7749823	chr6_26157695_26158195	BTN3A2	0.62
Tin (EA)	rs3862387	8.42666	chr11_65922450_66422450	rs10896099	chr11_66207534_66208034	KLC2	0.64
Tin (EA)	rs3862387	8.42666	chr11_65922450_66422450	rs10896099	chr11_66207534_66208034	PACS1	0.76
Tin (EA)	rs3862387	8.42666	chr11_65922450_66422450	rs11227413	chr11_66115959_66116459	SART1	0.73
Tin (EA)	rs3862387	8.42666	chr11_65922450_66422450	rs11227413	chr11_66115959_66116459	YIF1A	0.61
Tin (EA)	rs3862387	8.42666	chr11_65922450_66422450	rs7120326	chr11_66081441_66081941	PACS1	0.64
Tin (EA)	rs4447862	1334.59	chr4_9680021_10180021	rs13115469	chr4_9923243_9923743	SLC2A9	0.74
Tin (EA)	rs4447862	1334.59	chr4_9680021_10180021	rs13115469	chr4_9923243_9923743	WDR1	-0.66
Tin (EA)	rs4447862	1334.59	chr4_9680021_10180021	rs4447862	chr4_9929643_9930143	SLC2A9	0.7
Tin (EA)	rs4447862	1334.59	chr4_9680021_10180021	rs4447862	chr4_9929643_9930143	WDR1	-0.62
Tin (EA)	rs4447862	1334.59	chr4_9680021_10180021	rs938555	chr4_9924314_9924814	SLC2A9	0.65
Tin (EA)	rs4447862	1334.59	chr4_9680021_10180021	rs938555	chr4_9924314_9924814	WDR1	-0.61
Tin (EA)	rs4646068	8.11272	chr1_15252209_15752209	rs12736181	chr1_15542401_15542901	DDI2	0.65
Tin (EA)	rs4646068	8.11272	chr1_15252209_15752209	rs12736181	chr1_15542401_15542901	DNAJC16	0.7
Tin (EA)	rs4713177	12.3987	chr6_28456221_28956221	rs34950484	chr6_28310441_28310941	ZSCAN23	-0.63
Tin (EA)	rs4788815	10.1285	chr16_71350908_71850908	rs1834035	chr16_71938082_71938582	DHODH	0.67
Tin (EA)	rs4788815	10.1285	chr16_71350908_71850908	rs1834035	chr16_71938082_71938582	TXNL4B	0.7
Tin (EA)	rs4788815	10.1285	chr16_71350908_71850908	rs1834035	chr16_71938082_71938582	ZNF821	0.61
Tin (EA)	rs4788815	10.1285	chr16_71350908_71850908	rs8057124	chr16_71938082_71938582	DHODH	0.67
Tin (EA)	rs4788815	10.1285	chr16_71350908_71850908	rs8057124	chr16_71938082_71938582	TXNL4B	0.7
Tin (EA)	rs4788815	10.1285	chr16_71350908_71850908	rs8057124	chr16_71938082_71938582	ZNF821	0.61
Tin (EA)	rs4808762	7.8671	chr19_17965412_18465412	rs4808766	chr19_18224431_18224931	MAST3	-0.73
Tin (EA)	rs4808762	7.8671	chr19_17965412_18465412	rs4808766	chr19_18224431_18224931	PGPEP1	-0.65
Tin (EA)	rs4997081	9.37934	chr16_20103912_20603912	rs28640218	chr16_20347615_20348115	GP2	0.82
Tin (EA)	rs4997081	9.37934	chr16_20103912_20603912	rs28640218	chr16_20347615_20348115	UMOD	0.83
Tin (EA)	rs56106601	10.5727	chr9_127758205_128258205	rs10987826	chr9_128005890_128006390	ENG	0.88
Tin (EA)	rs56106601	10.5727	chr9_127758205_128258205	rs10987826	chr9_128005890_128006390	SH2D3C	0.89
Tin (EA)	rs56106601	10.5727	chr9_127758205_128258205	rs56956620	chr9_128005890_128006390	ENG	0.88
Tin (EA)	rs56106601	10.5727	chr9_127758205_128258205	rs56956620	chr9_128005890_128006390	SH2D3C	0.89
Tin (EA)	rs56106601	10.5727	chr9_127758205_128258205	rs62585304	chr9_127952006_127952506	FAM102A	0.67
Tin (EA)	rs57652769	17.0675	chr16_79470079_79970079	rs17689455	chr16_79712227_79712727	MAF	0.7
Tin (EA)	rs57652769	17.0675	chr16_79470079_79970079	rs4575545	chr16_79721307_79721807	MAF	0.82
Tin (EA)	rs57652769	17.0675	chr16_79470079_79970079	rs76862947	chr16_79712227_79712727	MAF	0.7
Tin (EA)	rs6119510	8.49471	chr20_34449978_34949978	rs11698977	chr20_34861635_34862135	ACSS2	0.63
Tin (EA)	rs6119510	8.49471	chr20_34449978_34949978	rs11698996	chr20_34861635_34862135	ACSS2	0.63
Tin (EA)	rs6119510	8.49471	chr20_34449978_34949978	rs2236270	chr20_34935071_34935571	ACSS2	0.74
Tin (EA)	rs6119510	8.49471	chr20_34449978_34949978	rs2236270	chr20_34935071_34935571	PROCR	-0.61
Tin (EA)	rs6119510	8.49471	chr20_34449978_34949978	rs6088590	chr20_34725273_34725773	ACSS2	0.84
Tin (EA)	rs6119510	8.49471	chr20_34449978_34949978	rs6088590	chr20_34725273_34725773	GGT7	0.64
Tin (EA)	rs6119510	8.49471	chr20_34449978_34949978	rs6088590	chr20_34725273_34725773	GSS	0.7
Tin (EA)	rs6119510	8.49471	chr20_34449978_34949978	rs6119524	chr20_34785538_34786038	ACSS2	0.75
Tin (EA)	rs6119510	8.49471	chr20_34449978_34949978	rs6120747	chr20_34861635_34862135	ACSS2	0.63
Tin (EA)	rs62140395	14.4992	chr2_27772059_28272059	rs2305929	chr2_27890993_27891493	RBKS	0.77
Tin (EA)	rs626277	10.5704	chr13_71523564_72023564	rs9529913	chr13_71770619_71771119	DACH1	0.6
Tin (EA)	rs68188794	13.5661	chr6_27862999_28362999	rs2799079	chr6_28267065_28267565	ZNF165	-0.64
Tin (EA)	rs68188794	13.5661	chr6_27862999_28362999	rs2799079	chr6_28267065_28267565	ZSCAN23	-0.7
Tin (EA)	rs68188794	13.5661	chr6_27862999_28362999	rs34950484	chr6_28310441_28310941	ZSCAN23	-0.63
Tin (EA)	rs699465	14.1904	chr3_52026426_52526426	rs699469	chr3_52308259_52308759	DNAH1	0.66
Tin (EA)	rs699465	14.1904	chr3_52026426_52526426	rs699469	chr3_52308259_52308759	GLYCTK	0.64
Tin (EA)	rs71456318	91.3556	chr11_64315390_64815390	rs11602903	chr11_64590297_64590797	SLC22A11	0.67
Tin (EA)	rs71456318	91.3556	chr11_64315390_64815390	rs11602903	chr11_64590297_64590797	SLC22A12	0.63
Tin (EA)	rs71456318	91.3556	chr11_64315390_64815390	rs12808503	chr11_64558247_64558747	SLC22A11	0.86
Tin (EA)	rs71456318	91.3556	chr11_64315390_64815390	rs12808503	chr11_64558247_64558747	SLC22A12	0.81
Tin (EA)	rs71456318	91.3556	chr11_64315390_64815390	rs2360872	chr11_64585708_64586208	SLC22A11	0.88
Tin (EA)	rs71456318	91.3556	chr11_64315390_64815390	rs2360872	chr11_64585708_64586208	SLC22A12	0.84
Tin (EA)	rs71456318	91.3556	chr11_64315390_64815390	rs3759053	chr11_64555277_64555777	ESRRA	0.68
Tin (EA)	rs71456318	91.3556	chr11_64315390_64815390	rs3759053	chr11_64555277_64555777	SLC22A11	0.84
Tin (EA)	rs71456318	91.3556	chr11_64315390_64815390	rs3759053	chr11_64555277_64555777	SLC22A12	0.82
Tin (EA)	rs71456318	91.3556	chr11_64315390_64815390	rs3782099	chr11_64559948_64560448	SLC22A11	0.62
Tin (EA)	rs71456318	91.3556	chr11_64315390_64815390	rs3782099	chr11_64559948_64560448	SLC22A12	0.62
Tin (EA)	rs71456318	91.3556	chr11_64315390_64815390	rs3825018	chr11_64590846_64591346	SLC22A11	0.78
Tin (EA)	rs71456318	91.3556	chr11_64315390_64815390	rs3825018	chr11_64590846_64591346	SLC22A12	0.73
Tin (EA)	rs71456318	91.3556	chr11_64315390_64815390	rs505802	chr11_64589263_64589763	SLC22A11	0.82
Tin (EA)	rs71456318	91.3556	chr11_64315390_64815390	rs505802	chr11_64589263_64589763	SLC22A12	0.77
Tin (EA)	rs71456318	91.3556	chr11_64315390_64815390	rs524023	chr11_64590297_64590797	SLC22A11	0.67
Tin (EA)	rs71456318	91.3556	chr11_64315390_64815390	rs524023	chr11_64590297_64590797	SLC22A12	0.63
Tin (EA)	rs71456318	91.3556	chr11_64315390_64815390	rs559946	chr11_64590846_64591346	SLC22A11	0.78
Tin (EA)	rs71456318	91.3556	chr11_64315390_64815390	rs559946	chr11_64590846_64591346	SLC22A12	0.73
Tin (EA)	rs71456318	91.3556	chr11_64315390_64815390	rs57827982	chr11_64559401_64559901	SLC22A11	0.81
Tin (EA)	rs71456318	91.3556	chr11_64315390_64815390	rs57827982	chr11_64559401_64559901	SLC22A12	0.77
Tin (EA)	rs71456318	91.3556	chr11_64315390_64815390	rs60821450	chr11_64559401_64559901	SLC22A11	0.81
Tin (EA)	rs71456318	91.3556	chr11_64315390_64815390	rs60821450	chr11_64559401_64559901	SLC22A12	0.77
Tin (EA)	rs71456318	91.3556	chr11_64315390_64815390	rs71456318	chr11_64565284_64565784	SLC22A11	0.66
Tin (EA)	rs71456318	91.3556	chr11_64315390_64815390	rs71456318	chr11_64565284_64565784	SLC22A12	0.62
Tin (EA)	rs71456318	91.3556	chr11_64315390_64815390	rs7932437	chr11_64605588_64606088	SLC22A11	0.78
Tin (EA)	rs71456318	91.3556	chr11_64315390_64815390	rs7932437	chr11_64605588_64606088	SLC22A12	0.76
Tin (EA)	rs71456318	91.3556	chr11_64315390_64815390	rs7940321	chr11_64556213_64556713	SLC22A11	0.82
Tin (EA)	rs71456318	91.3556	chr11_64315390_64815390	rs7940321	chr11_64556213_64556713	SLC22A12	0.78
Tin (EA)	rs71456318	91.3556	chr11_64315390_64815390	rs7943154	chr11_64559948_64560448	SLC22A11	0.62
Tin (EA)	rs71456318	91.3556	chr11_64315390_64815390	rs7943154	chr11_64559948_64560448	SLC22A12	0.62
Tin (EA)	rs72782806	8.09039	chr2_15398387_15898387	rs2287638	chr2_15643106_15643606	NBAS	-0.75
Tin (EA)	rs7303595	9.15181	chr12_14956129_15456129	rs56029389	chr12_15364298_15364798	PTPRO	0.85
Tin (EA)	rs7303595	9.15181	chr12_14956129_15456129	rs56361757	chr12_15364298_15364798	PTPRO	0.85
Tin (EA)	rs7303595	9.15181	chr12_14956129_15456129	rs73057219	chr12_15322054_15322554	PTPRO	0.77
Tin (EA)	rs7315236	12.7199	chr12_51608149_52108149	rs12227347	chr12_51863320_51863820	ACVR1B	-0.66
Tin (EA)	rs7315236	12.7199	chr12_51608149_52108149	rs12227347	chr12_51863320_51863820	NR4A1	-0.63
Tin (EA)	rs7315236	12.7199	chr12_51608149_52108149	rs12227350	chr12_51863320_51863820	ACVR1B	-0.66
Tin (EA)	rs7315236	12.7199	chr12_51608149_52108149	rs12227350	chr12_51863320_51863820	NR4A1	-0.63
Tin (EA)	rs7315236	12.7199	chr12_51608149_52108149	rs146738461	chr12_51847866_51848366	ACVR1B	-0.67
Tin (EA)	rs7315236	12.7199	chr12_51608149_52108149	rs73109505	chr12_51850930_51851430	ACVR1B	-0.76
Tin (EA)	rs7315236	12.7199	chr12_51608149_52108149	rs73109505	chr12_51850930_51851430	NR4A1	-0.68
Tin (EA)	rs7315236	12.7199	chr12_51608149_52108149	rs9669675	chr12_51845400_51845900	ACVR1B	-0.65
Tin (EA)	rs7315236	12.7199	chr12_51608149_52108149	rs9669675	chr12_51845400_51845900	NR4A1	-0.61
Tin (EA)	rs759219	8.10062	chr2_70686095_71186095	rs11681642	chr2_70935619_70936119	VAX2	0.88
Tin (EA)	rs759219	8.10062	chr2_70686095_71186095	rs759219	chr2_70935619_70936119	VAX2	0.88
Tin (EA)	rs861536	8.66595	chr14_103451227_103951227	rs8548	chr14_103733200_103733700	PPP1R13B	-0.74
Tin (EA)	rs861536	8.66595	chr14_103451227_103951227	rs8548	chr14_103733200_103733700	TDRD9	-0.63
Tin (EA)	rs9302635	8.09291	chr16_71860275_72360275	rs1834035	chr16_71938082_71938582	DHODH	0.67
Tin (EA)	rs9302635	8.09291	chr16_71860275_72360275	rs1834035	chr16_71938082_71938582	TXNL4B	0.7
Tin (EA)	rs9302635	8.09291	chr16_71860275_72360275	rs1834035	chr16_71938082_71938582	ZNF821	0.61
Tin (EA)	rs9302635	8.09291	chr16_71860275_72360275	rs8057124	chr16_71938082_71938582	DHODH	0.67
Tin (EA)	rs9302635	8.09291	chr16_71860275_72360275	rs8057124	chr16_71938082_71938582	TXNL4B	0.7
Tin (EA)	rs9302635	8.09291	chr16_71860275_72360275	rs8057124	chr16_71938082_71938582	ZNF821	0.61
Tin (EA)	rs98270	7.37603	chr4_47767306_48267306	rs98270	chr4_48017207_48017707	NIPAL1	0.65

### Sheet: Köttgen (EA)
Study	Lead SNP	Log10pvalue (lead SNP)	Locus	Functional high-risk variants	CRE	Gene	Linakge score
Köttgen (EA)	rs10821905	11.4624	chr10_50636333_51136333	rs10994856	chr10_50885468_50885968	A1CF	0.87
Köttgen (EA)	rs10821905	11.4624	chr10_50636333_51136333	rs10994856	chr10_50885468_50885968	PRKG1	-0.61
Köttgen (EA)	rs10821905	11.4624	chr10_50636333_51136333	rs10994860	chr10_50885468_50885968	A1CF	0.87
Köttgen (EA)	rs10821905	11.4624	chr10_50636333_51136333	rs10994860	chr10_50885468_50885968	PRKG1	-0.61
Köttgen (EA)	rs1165151	59.345	chr6_25571388_26071388	rs1165183	chr6_25835843_25836343	SLC17A1	0.86
Köttgen (EA)	rs1165151	59.345	chr6_25571388_26071388	rs1165183	chr6_25835843_25836343	SLC17A3	0.76
Köttgen (EA)	rs1165151	59.345	chr6_25571388_26071388	rs1165183	chr6_25835843_25836343	SLC17A4	0.82
Köttgen (EA)	rs1178977	11.1751	chr7_73192719_73692719	rs13234157	chr7_73556973_73557473	MLXIPL	-0.66
Köttgen (EA)	rs1178977	11.1751	chr7_73192719_73692719	rs35368205	chr7_73603299_73603799	MLXIPL	0.71
Köttgen (EA)	rs1178977	11.1751	chr7_73192719_73692719	rs55747707	chr7_73622916_73623416	BUD23	-0.6
Köttgen (EA)	rs1178977	11.1751	chr7_73192719_73692719	rs55747707	chr7_73622916_73623416	MLXIPL	0.9
Köttgen (EA)	rs12498742	700	chr4_9692428_10192428	rs13113730	chr4_10015659_10016159	SLC2A9	0.67
Köttgen (EA)	rs12498742	700	chr4_9692428_10192428	rs13115469	chr4_9923243_9923743	SLC2A9	0.74
Köttgen (EA)	rs12498742	700	chr4_9692428_10192428	rs13115469	chr4_9923243_9923743	WDR1	-0.66
Köttgen (EA)	rs12498742	700	chr4_9692428_10192428	rs2276961	chr4_10021252_10021752	SLC2A9	0.86
Köttgen (EA)	rs12498742	700	chr4_9692428_10192428	rs2276961	chr4_10021252_10021752	WDR1	-0.73
Köttgen (EA)	rs12498742	700	chr4_9692428_10192428	rs2903827	chr4_10174222_10174722	SLC2A9	-0.72
Köttgen (EA)	rs12498742	700	chr4_9692428_10192428	rs3796829	chr4_10017242_10017742	SLC2A9	0.8
Köttgen (EA)	rs12498742	700	chr4_9692428_10192428	rs3796829	chr4_10017242_10017742	WDR1	-0.7
Köttgen (EA)	rs12498742	700	chr4_9692428_10192428	rs4447862	chr4_9929643_9930143	SLC2A9	0.7
Köttgen (EA)	rs12498742	700	chr4_9692428_10192428	rs4447862	chr4_9929643_9930143	WDR1	-0.62
Köttgen (EA)	rs12498742	700	chr4_9692428_10192428	rs71649553	chr4_10044951_10045451	SLC2A9	0.66
Köttgen (EA)	rs12498742	700	chr4_9692428_10192428	rs74778870	chr4_10296594_10297094	SLC2A9	-0.87
Köttgen (EA)	rs12498742	700	chr4_9692428_10192428	rs74778870	chr4_10296594_10297094	WDR1	0.74
Köttgen (EA)	rs12498742	700	chr4_9692428_10192428	rs7661701	chr4_10062362_10062862	SLC2A9	0.86
Köttgen (EA)	rs12498742	700	chr4_9692428_10192428	rs7661701	chr4_10062362_10062862	WDR1	-0.76
Köttgen (EA)	rs12498742	700	chr4_9692428_10192428	rs7679916	chr4_10040185_10040685	SLC2A9	0.69
Köttgen (EA)	rs12498742	700	chr4_9692428_10192428	rs7679916	chr4_10040185_10040685	WDR1	-0.62
Köttgen (EA)	rs12498742	700	chr4_9692428_10192428	rs938555	chr4_9924314_9924814	SLC2A9	0.65
Köttgen (EA)	rs12498742	700	chr4_9692428_10192428	rs938555	chr4_9924314_9924814	WDR1	-0.61
Köttgen (EA)	rs17632159	8.69912	chr5_72885655_73385655	rs527511	chr5_73150383_73150883	FCHO2	-0.68
Köttgen (EA)	rs17632159	8.69912	chr5_72885655_73385655	rs527511	chr5_73150383_73150883	TMEM174	0.67
Köttgen (EA)	rs2078267	35.0591	chr11_64316642_64816642	rs11602903	chr11_64590297_64590797	SLC22A11	0.67
Köttgen (EA)	rs2078267	35.0591	chr11_64316642_64816642	rs11602903	chr11_64590297_64590797	SLC22A12	0.63
Köttgen (EA)	rs2078267	35.0591	chr11_64316642_64816642	rs12808503	chr11_64558247_64558747	SLC22A11	0.86
Köttgen (EA)	rs2078267	35.0591	chr11_64316642_64816642	rs12808503	chr11_64558247_64558747	SLC22A12	0.81
Köttgen (EA)	rs2078267	35.0591	chr11_64316642_64816642	rs2360872	chr11_64585708_64586208	SLC22A11	0.88
Köttgen (EA)	rs2078267	35.0591	chr11_64316642_64816642	rs2360872	chr11_64585708_64586208	SLC22A12	0.84
Köttgen (EA)	rs2078267	35.0591	chr11_64316642_64816642	rs3759053	chr11_64555277_64555777	ESRRA	0.68
Köttgen (EA)	rs2078267	35.0591	chr11_64316642_64816642	rs3759053	chr11_64555277_64555777	SLC22A11	0.84
Köttgen (EA)	rs2078267	35.0591	chr11_64316642_64816642	rs3759053	chr11_64555277_64555777	SLC22A12	0.82
Köttgen (EA)	rs2078267	35.0591	chr11_64316642_64816642	rs3782099	chr11_64559948_64560448	SLC22A11	0.62
Köttgen (EA)	rs2078267	35.0591	chr11_64316642_64816642	rs3782099	chr11_64559948_64560448	SLC22A12	0.62
Köttgen (EA)	rs2078267	35.0591	chr11_64316642_64816642	rs3825018	chr11_64590846_64591346	SLC22A11	0.78
Köttgen (EA)	rs2078267	35.0591	chr11_64316642_64816642	rs3825018	chr11_64590846_64591346	SLC22A12	0.73
Köttgen (EA)	rs2078267	35.0591	chr11_64316642_64816642	rs505802	chr11_64589263_64589763	SLC22A11	0.82
Köttgen (EA)	rs2078267	35.0591	chr11_64316642_64816642	rs505802	chr11_64589263_64589763	SLC22A12	0.77
Köttgen (EA)	rs2078267	35.0591	chr11_64316642_64816642	rs524023	chr11_64590297_64590797	SLC22A11	0.67
Köttgen (EA)	rs2078267	35.0591	chr11_64316642_64816642	rs524023	chr11_64590297_64590797	SLC22A12	0.63
Köttgen (EA)	rs2078267	35.0591	chr11_64316642_64816642	rs559946	chr11_64590846_64591346	SLC22A11	0.78
Köttgen (EA)	rs2078267	35.0591	chr11_64316642_64816642	rs559946	chr11_64590846_64591346	SLC22A12	0.73
Köttgen (EA)	rs2078267	35.0591	chr11_64316642_64816642	rs57827982	chr11_64559401_64559901	SLC22A11	0.81
Köttgen (EA)	rs2078267	35.0591	chr11_64316642_64816642	rs57827982	chr11_64559401_64559901	SLC22A12	0.77
Köttgen (EA)	rs2078267	35.0591	chr11_64316642_64816642	rs60821450	chr11_64559401_64559901	SLC22A11	0.81
Köttgen (EA)	rs2078267	35.0591	chr11_64316642_64816642	rs60821450	chr11_64559401_64559901	SLC22A12	0.77
Köttgen (EA)	rs2078267	35.0591	chr11_64316642_64816642	rs71456318	chr11_64565284_64565784	SLC22A11	0.66
Köttgen (EA)	rs2078267	35.0591	chr11_64316642_64816642	rs71456318	chr11_64565284_64565784	SLC22A12	0.62
Köttgen (EA)	rs2078267	35.0591	chr11_64316642_64816642	rs7932437	chr11_64605588_64606088	SLC22A11	0.78
Köttgen (EA)	rs2078267	35.0591	chr11_64316642_64816642	rs7932437	chr11_64605588_64606088	SLC22A12	0.76
Köttgen (EA)	rs2078267	35.0591	chr11_64316642_64816642	rs7940321	chr11_64556213_64556713	SLC22A11	0.82
Köttgen (EA)	rs2078267	35.0591	chr11_64316642_64816642	rs7940321	chr11_64556213_64556713	SLC22A12	0.78
Köttgen (EA)	rs2078267	35.0591	chr11_64316642_64816642	rs7943154	chr11_64559948_64560448	SLC22A11	0.62
Köttgen (EA)	rs2078267	35.0591	chr11_64316642_64816642	rs7943154	chr11_64559948_64560448	SLC22A12	0.62
Köttgen (EA)	rs2941484	16.4081	chr8_75316533_75816533	rs2943549	chr8_75539624_75540124	HNF4G	0.85
Köttgen (EA)	rs2941484	16.4081	chr8_75316533_75816533	rs2943552	chr8_75540379_75540879	HNF4G	0.65
Köttgen (EA)	rs2941484	16.4081	chr8_75316533_75816533	rs34842850	chr8_75550277_75550777	HNF4G	0.75
Köttgen (EA)	rs478607	9.27526	chr11_64460591_64960591	rs10466693	chr11_64501398_64501898	SLC22A11	0.64
Köttgen (EA)	rs478607	9.27526	chr11_64460591_64960591	rs11231837	chr11_64600572_64601072	SLC22A11	0.64
Köttgen (EA)	rs478607	9.27526	chr11_64460591_64960591	rs11231837	chr11_64600572_64601072	SLC22A12	0.63
Köttgen (EA)	rs478607	9.27526	chr11_64460591_64960591	rs11231838	chr11_64602633_64603133	SLC22A11	0.82
Köttgen (EA)	rs478607	9.27526	chr11_64460591_64960591	rs11231838	chr11_64602633_64603133	SLC22A12	0.78
Köttgen (EA)	rs478607	9.27526	chr11_64460591_64960591	rs11602903	chr11_64590297_64590797	SLC22A11	0.67
Köttgen (EA)	rs478607	9.27526	chr11_64460591_64960591	rs11602903	chr11_64590297_64590797	SLC22A12	0.63
Köttgen (EA)	rs478607	9.27526	chr11_64460591_64960591	rs12808503	chr11_64558247_64558747	SLC22A11	0.86
Köttgen (EA)	rs478607	9.27526	chr11_64460591_64960591	rs12808503	chr11_64558247_64558747	SLC22A12	0.81
Köttgen (EA)	rs478607	9.27526	chr11_64460591_64960591	rs2360872	chr11_64585708_64586208	SLC22A11	0.88
Köttgen (EA)	rs478607	9.27526	chr11_64460591_64960591	rs2360872	chr11_64585708_64586208	SLC22A12	0.84
Köttgen (EA)	rs478607	9.27526	chr11_64460591_64960591	rs3759053	chr11_64555277_64555777	ESRRA	0.68
Köttgen (EA)	rs478607	9.27526	chr11_64460591_64960591	rs3759053	chr11_64555277_64555777	SLC22A11	0.84
Köttgen (EA)	rs478607	9.27526	chr11_64460591_64960591	rs3759053	chr11_64555277_64555777	SLC22A12	0.82
Köttgen (EA)	rs478607	9.27526	chr11_64460591_64960591	rs3782099	chr11_64559948_64560448	SLC22A11	0.62
Köttgen (EA)	rs478607	9.27526	chr11_64460591_64960591	rs3782099	chr11_64559948_64560448	SLC22A12	0.62
Köttgen (EA)	rs478607	9.27526	chr11_64460591_64960591	rs3825018	chr11_64590846_64591346	SLC22A11	0.78
Köttgen (EA)	rs478607	9.27526	chr11_64460591_64960591	rs3825018	chr11_64590846_64591346	SLC22A12	0.73
Köttgen (EA)	rs478607	9.27526	chr11_64460591_64960591	rs505802	chr11_64589263_64589763	SLC22A11	0.82
Köttgen (EA)	rs478607	9.27526	chr11_64460591_64960591	rs505802	chr11_64589263_64589763	SLC22A12	0.77
Köttgen (EA)	rs478607	9.27526	chr11_64460591_64960591	rs524023	chr11_64590297_64590797	SLC22A11	0.67
Köttgen (EA)	rs478607	9.27526	chr11_64460591_64960591	rs524023	chr11_64590297_64590797	SLC22A12	0.63
Köttgen (EA)	rs478607	9.27526	chr11_64460591_64960591	rs559946	chr11_64590846_64591346	SLC22A11	0.78
Köttgen (EA)	rs478607	9.27526	chr11_64460591_64960591	rs559946	chr11_64590846_64591346	SLC22A12	0.73
Köttgen (EA)	rs478607	9.27526	chr11_64460591_64960591	rs57827982	chr11_64559401_64559901	SLC22A11	0.81
Köttgen (EA)	rs478607	9.27526	chr11_64460591_64960591	rs57827982	chr11_64559401_64559901	SLC22A12	0.77
Köttgen (EA)	rs478607	9.27526	chr11_64460591_64960591	rs589852	chr11_64489724_64490224	BAD	0.63
Köttgen (EA)	rs478607	9.27526	chr11_64460591_64960591	rs589852	chr11_64489724_64490224	SLC22A11	0.66
Köttgen (EA)	rs478607	9.27526	chr11_64460591_64960591	rs589852	chr11_64489724_64490224	SLC22A12	0.61
Köttgen (EA)	rs478607	9.27526	chr11_64460591_64960591	rs60821450	chr11_64559401_64559901	SLC22A11	0.81
Köttgen (EA)	rs478607	9.27526	chr11_64460591_64960591	rs60821450	chr11_64559401_64559901	SLC22A12	0.77
Köttgen (EA)	rs478607	9.27526	chr11_64460591_64960591	rs693591	chr11_64557208_64557708	SLC22A11	0.75
Köttgen (EA)	rs478607	9.27526	chr11_64460591_64960591	rs693591	chr11_64557208_64557708	SLC22A12	0.7
Köttgen (EA)	rs478607	9.27526	chr11_64460591_64960591	rs71456318	chr11_64565284_64565784	SLC22A11	0.66
Köttgen (EA)	rs478607	9.27526	chr11_64460591_64960591	rs71456318	chr11_64565284_64565784	SLC22A12	0.62
Köttgen (EA)	rs478607	9.27526	chr11_64460591_64960591	rs7932437	chr11_64605588_64606088	SLC22A11	0.78
Köttgen (EA)	rs478607	9.27526	chr11_64460591_64960591	rs7932437	chr11_64605588_64606088	SLC22A12	0.76
Köttgen (EA)	rs478607	9.27526	chr11_64460591_64960591	rs7937990	chr11_64604832_64605332	SLC22A11	0.66
Köttgen (EA)	rs478607	9.27526	chr11_64460591_64960591	rs7937990	chr11_64604832_64605332	SLC22A12	0.64
Köttgen (EA)	rs478607	9.27526	chr11_64460591_64960591	rs7940321	chr11_64556213_64556713	SLC22A11	0.82
Köttgen (EA)	rs478607	9.27526	chr11_64460591_64960591	rs7940321	chr11_64556213_64556713	SLC22A12	0.78
Köttgen (EA)	rs478607	9.27526	chr11_64460591_64960591	rs7943154	chr11_64559948_64560448	SLC22A11	0.62
Köttgen (EA)	rs478607	9.27526	chr11_64460591_64960591	rs7943154	chr11_64559948_64560448	SLC22A12	0.62
Köttgen (EA)	rs6598541	12.284	chr15_98477906_98977906	rs3743263	chr15_98738956_98739456	IGF1R	0.7
Köttgen (EA)	rs6598541	12.284	chr15_98477906_98977906	rs3743264	chr15_98738956_98739456	IGF1R	0.7
Köttgen (EA)	rs6598541	12.284	chr15_98477906_98977906	rs4966019	chr15_98731075_98731575	IGF1R	0.64
Köttgen (EA)	rs6598541	12.284	chr15_98477906_98977906	rs932071	chr15_98724415_98724915	IGF1R	0.69
Köttgen (EA)	rs675209	20.8614	chr6_6851851_7351851	rs143321297	chr6_7108218_7108718	RREB1	0.64
